# Insights into the comorbidity between type 2 diabetes and osteoarthritis

**DOI:** 10.1101/2023.03.28.23287861

**Authors:** Ana Luiza de S. V. Arruda, April Hartley, Georgia Katsoula, George Davey Smith, Andrew P. Morris, Eleftheria Zeggini

**Affiliations:** Institute of Translational Genomics, Helmholtz Munich, Neuherberg, 85764, Germany; Munich School for Data Science, Helmholtz Munich, Neuherberg, 85764, Germany; TUM school of medicine, Technical University Munich and Klinikum Rechts der Isar, Munich, 81675, Germany; Technical University of Munich (TUM), School of Medicine, Graduate School of Experimental Medicine, Munich, 81675, Germany; MRC Integrative Epidemiology Unit, University of Bristol, Bristol, BS8 2BN, United Kingdom; Centre for Genetics and Genomics Versus Arthritis, Centre for Musculoskeletal Research, The University of Manchester, Manchester, M13 9PT, United Kingdom

## Abstract

Multimorbidity is a rising public health challenge with important implications for health management and policy. The most common multimorbidity pattern is for the combination of cardiometabolic and osteoarticular diseases. Here, we study the genetic underpinning of the comorbidity between type 2 diabetes and osteoarthritis. We find genome-wide genetic correlation between the two diseases, and robust evidence for association signal colocalization at 18 genomic regions. We integrate multi-omics and functional information to resolve the colocalizing signals, and identify high-confidence effector genes, including *FTO* and *IRX3*, which provide proof-of-concept insights into the epidemiologic link between obesity and both diseases. We find enrichment for lipid metabolism and skeletal formation pathways for signals underpinning the knee and hip osteoarthritis comorbidities with type 2 diabetes, respectively. Causal inference analysis identifies complex effects of tissue-specific gene expression on comorbidity outcomes. Our findings provide insights into the biological basis for the type 2 diabetes-osteoarthritis disease co-occurrence.

## Supplemental Table 5 for "Insights into the comorbidity between type 2 diabetes and osteoarthritis"

### Sheet: HC_ConsensusPathDBb
Supplementary Table 5A: Results of the pathway analyses of the high confidence effector genes for the type 2 diabetes-osteoarthritis comorbidity stratified by knee or hip association.
GeneSet	p-value	q-value	pathway	source	external_id	members_input_overlap	size	effective_size	N_genes
hc	2.05177e-05	0.000225695	FTO Obesity Variant Mechanism	Wikipathways	WP3407	ENSG00000140718; ENSG00000177508	8	8	2
hc	5.42153e-06	0.000466252	response to caloric restriction	GO	GO:0061771	ENSG00000106538; ENSG00000130203	4	4	2
hc	2.29585e-05	0.00286981	regulation of cell differentiation	GO	GO:0045595	ENSG00000106538; ENSG00000130203; ENSG00000148737; ENSG00000177508; ENSG00000183160; ENSG00000082014; ENSG00000078399; ENSG00000140718; ENSG00000002933	1844	1841	9
hc	0.000338287	0.0104117	regulation of developmental process	GO	GO:0050793	ENSG00000106538; ENSG00000130203; ENSG00000148737; ENSG00000177508; ENSG00000183160; ENSG00000082014; ENSG00000078399; ENSG00000140718; ENSG00000002933	2592	2588	9
hc	0.000363201	0.0104117	regulation of binding	GO	GO:0051098	ENSG00000148737; ENSG00000082014; ENSG00000168913; ENSG00000130203	361	361	4
hc	0.000227076	0.0141922	regulation of primary metabolic process	GO	GO:0080090	ENSG00000183160; ENSG00000130203; ENSG00000148737; ENSG00000177508; ENSG00000082014; ENSG00000125741; ENSG00000136628; ENSG00000168913; ENSG00000125744; ENSG00000078399; ENSG00000140718; ENSG00000107249; ENSG00000184047; ENSG00000106538	6227	6208	14
hc	0.000440926	0.0144878	proximal/distal pattern formation	GO	GO:0009954	ENSG00000078399; ENSG00000177508	32	32	2
hc	0.000463611	0.0144878	regulation of lipid localization	GO	GO:1905952	ENSG00000140718; ENSG00000136628; ENSG00000130203	158	158	3
hc	0.000775554	0.0166744	regulation of metabolic process	GO	GO:0019222	ENSG00000183160; ENSG00000130203; ENSG00000148737; ENSG00000177508; ENSG00000082014; ENSG00000125741; ENSG00000136628; ENSG00000168913; ENSG00000125744; ENSG00000078399; ENSG00000140718; ENSG00000107249; ENSG00000184047; ENSG00000106538	6911	6892	14
hc	0.00097413	0.0229871	regulation of protein binding	GO	GO:0043393	ENSG00000148737; ENSG00000082014; ENSG00000130203	204	204	3
hc	0.00110338	0.0229871	fat cell differentiation	GO	GO:0045444	ENSG00000148737; ENSG00000140718; ENSG00000106538	213	213	3
hc	0.00136302	0.0243396	positive regulation of developmental process	GO	GO:0051094	ENSG00000183160; ENSG00000130203; ENSG00000148737; ENSG00000177508; ENSG00000106538; ENSG00000082014	1349	1349	6
hc	0.00174656	0.0260267	negative regulation of developmental process	GO	GO:0051093	ENSG00000078399; ENSG00000002933; ENSG00000177508; ENSG00000183160; ENSG00000130203	946	943	5
hc	0.00213857	0.0260267	negative regulation of cellular process	GO	GO:0048523	ENSG00000130203; ENSG00000148737; ENSG00000177508; ENSG00000183160; ENSG00000136628; ENSG00000125744; ENSG00000078399; ENSG00000140718; ENSG00000107249; ENSG00000168913; ENSG00000002933	4836	4826	11
hc	0.00215949	0.0260267	amyloid precursor protein metabolic process	GO	GO:0042982	ENSG00000125744; ENSG00000130203	71	71	2
hc	0.00229035	0.0260267	regulation of multicellular organismal development	GO	GO:2000026	ENSG00000130203; ENSG00000148737; ENSG00000177508; ENSG00000183160; ENSG00000082014; ENSG00000078399; ENSG00000002933	2053	2049	7
hc	0.00246828	0.0345462	animal organ morphogenesis	GO	GO:0009887	ENSG00000078399; ENSG00000177508; ENSG00000183160; ENSG00000137474; ENSG00000082014	1023	1020	5
hc	0.00279926	0.0345462	lipid storage	GO	GO:0019915	ENSG00000140718; ENSG00000130203	81	81	2
hc	0.0028119	0.0345462	cell differentiation	GO	GO:0030154	ENSG00000106538; ENSG00000130203; ENSG00000148737; ENSG00000177508; ENSG00000183160; ENSG00000137474; ENSG00000082014; ENSG00000078399; ENSG00000140718; ENSG00000002933	4189	4184	10
hc	0.00373588	0.0389154	regulation of nitrogen compound metabolic process	GO	GO:0051171	ENSG00000183160; ENSG00000130203; ENSG00000148737; ENSG00000177508; ENSG00000082014; ENSG00000136628; ENSG00000125744; ENSG00000078399; ENSG00000140718; ENSG00000107249; ENSG00000184047; ENSG00000106538	6033	6014	12
hc	0.00377173	0.0405461	regionalization	GO	GO:0003002	ENSG00000078399; ENSG00000177508; ENSG00000082014	328	328	3
hc	0.00425243	0.0408888	positive regulation of metabolic process	GO	GO:0009893	ENSG00000106538; ENSG00000130203; ENSG00000148737; ENSG00000184047; ENSG00000183160; ENSG00000082014; ENSG00000078399; ENSG00000140718; ENSG00000107249	3654	3648	9
hc	0.00460627	0.0409761	negative regulation of multicellular organismal process	GO	GO:0051241	ENSG00000078399; ENSG00000002933; ENSG00000177508; ENSG00000183160; ENSG00000130203	1181	1178	5
hc	0.00555339	0.0409761	regulation of cellular metabolic process	GO	GO:0031323	ENSG00000183160; ENSG00000130203; ENSG00000148737; ENSG00000177508; ENSG00000082014; ENSG00000136628; ENSG00000125744; ENSG00000078399; ENSG00000140718; ENSG00000107249; ENSG00000184047; ENSG00000106538	6297	6279	12
hc	0.00574152	0.0409761	negative regulation of establishment of protein localization	GO	GO:1904950	ENSG00000168913; ENSG00000130203	117	117	2
hc	0.00583227	0.0409761	positive regulation of cellular process	GO	GO:0048522	ENSG00000106538; ENSG00000130203; ENSG00000148737; ENSG00000177508; ENSG00000183160; ENSG00000082014; ENSG00000078399; ENSG00000140718; ENSG00000107249; ENSG00000184047; ENSG00000168913	5443	5429	11
hc	0.00590056	0.0409761	regulation of macromolecule metabolic process	GO	GO:0060255	ENSG00000183160; ENSG00000130203; ENSG00000148737; ENSG00000177508; ENSG00000082014; ENSG00000136628; ENSG00000125744; ENSG00000078399; ENSG00000140718; ENSG00000107249; ENSG00000184047; ENSG00000106538	6339	6321	12
hc	0.00720619	0.0474091	embryonic organ development	GO	GO:0048568	ENSG00000078399; ENSG00000106538; ENSG00000137474	414	414	3
hc	0.00496945	0.0474859	protein secretion	GO	GO:0009306	ENSG00000148737; ENSG00000168913; ENSG00000130203	362	362	3
hc	0.00800841	0.0488261	peptide metabolic process	GO	GO:0006518	ENSG00000140718; ENSG00000125744; ENSG00000136628; ENSG00000130203	841	841	4
hc	0.00820279	0.0488261	response to peptide hormone	GO	GO:0043434	ENSG00000106538; ENSG00000136628; ENSG00000168913	434	434	3
hc_knee	1.71032e-05	0.000188135	FTO Obesity Variant Mechanism	Wikipathways	WP3407	ENSG00000140718; ENSG00000177508	8	8	2
hc_knee	4.85118e-06	0.00041235	response to caloric restriction	GO	GO:0061771	ENSG00000106538; ENSG00000130203	4	4	2
hc_knee	0.000290977	0.0123665	regulation of binding	GO	GO:0051098	ENSG00000148737; ENSG00000082014; ENSG00000168913; ENSG00000130203	361	361	4
hc_knee	0.000116685	0.0136522	regulation of cell differentiation	GO	GO:0045595	ENSG00000106538; ENSG00000130203; ENSG00000148737; ENSG00000177508; ENSG00000183160; ENSG00000082014; ENSG00000140718; ENSG00000002933	1844	1841	8
hc_knee	0.000392745	0.0193105	regulation of lipid localization	GO	GO:1905952	ENSG00000140718; ENSG00000136628; ENSG00000130203	158	158	3
hc_knee	0.000530978	0.0193105	regulation of primary metabolic process	GO	GO:0080090	ENSG00000183160; ENSG00000130203; ENSG00000148737; ENSG00000177508; ENSG00000082014; ENSG00000125741; ENSG00000136628; ENSG00000168913; ENSG00000125744; ENSG00000140718; ENSG00000107249; ENSG00000184047; ENSG00000106538	6227	6208	13
hc_knee	0.000826684	0.0193105	regulation of protein binding	GO	GO:0043393	ENSG00000148737; ENSG00000082014; ENSG00000130203	204	204	3
hc_knee	0.000936691	0.0193105	fat cell differentiation	GO	GO:0045444	ENSG00000148737; ENSG00000140718; ENSG00000106538	213	213	3
hc_knee	0.000990282	0.0193105	positive regulation of developmental process	GO	GO:0051094	ENSG00000183160; ENSG00000130203; ENSG00000148737; ENSG00000177508; ENSG00000106538; ENSG00000082014	1349	1349	6
hc_knee	0.00193674	0.0323712	amyloid precursor protein metabolic process	GO	GO:0042982	ENSG00000125744; ENSG00000130203	71	71	2
hc_knee	0.00122922	0.0347809	regulation of developmental process	GO	GO:0050793	ENSG00000106538; ENSG00000130203; ENSG00000148737; ENSG00000177508; ENSG00000183160; ENSG00000082014; ENSG00000140718; ENSG00000002933	2592	2588	8
hc_knee	0.00163675	0.0347809	regulation of metabolic process	GO	GO:0019222	ENSG00000183160; ENSG00000130203; ENSG00000148737; ENSG00000177508; ENSG00000082014; ENSG00000125741; ENSG00000136628; ENSG00000168913; ENSG00000125744; ENSG00000140718; ENSG00000107249; ENSG00000184047; ENSG00000106538	6911	6892	13
hc_knee	0.00251137	0.0426934	lipid storage	GO	GO:0019915	ENSG00000140718; ENSG00000130203	81	81	2
hc_knee	0.0079762	0.0438691	Hepatocellular carcinoma - Homo sapiens (human)	KEGG	path:hsa05225	ENSG00000148737; ENSG00000082014	168	168	2
hc_knee	0.0074034	0.0498959	nuclear hormone receptor binding	GO	GO:0035257	ENSG00000148737; ENSG00000082014	141	141	2
hc_hip	6.53811e-06	2.61524e-05	FTO Obesity Variant Mechanism	Wikipathways	WP3407	ENSG00000140718; ENSG00000177508	8	8	2
hc_hip	6.05842e-05	0.00363046	regulation of lipid localization	GO	GO:1905952	ENSG00000140718; ENSG00000136628; ENSG00000130203	158	158	3
hc_hip	0.000117112	0.00363046	proximal/distal pattern formation	GO	GO:0009954	ENSG00000078399; ENSG00000177508	32	32	2
hc_hip	0.000580493	0.00917543	amyloid precursor protein metabolic process	GO	GO:0042982	ENSG00000125744; ENSG00000130203	71	71	2
hc_hip	0.000591963	0.00917543	peptide metabolic process	GO	GO:0006518	ENSG00000140718; ENSG00000125744; ENSG00000136628; ENSG00000130203	841	841	4
hc_hip	0.00174306	0.0216139	cellular amide metabolic process	GO	GO:0043603	ENSG00000140718; ENSG00000125744; ENSG00000136628; ENSG00000130203	1122	1121	4
hc_hip	0.00172786	0.0224621	catalytic activity, acting on a tRNA	GO	GO:0140101	ENSG00000140718; ENSG00000136628	123	123	2
hc_hip	0.00249126	0.025743	regulation of primary metabolic process	GO	GO:0080090	ENSG00000130203; ENSG00000177508; ENSG00000125741; ENSG00000136628; ENSG00000125744; ENSG00000078399; ENSG00000140718; ENSG00000107249	6227	6208	8
hc_hip	0.00334467	0.0296242	negative regulation of cellular process	GO	GO:0048523	ENSG00000130203; ENSG00000177508; ENSG00000136628; ENSG00000125744; ENSG00000078399; ENSG00000140718; ENSG00000107249	4836	4826	7
hc_hip	0.000754786	0.0297154	lipid storage	GO	GO:0019915	ENSG00000140718; ENSG00000130203	81	81	2
hc_hip	0.0010073	0.0297154	lipid localization	GO	GO:0010876	ENSG00000140718; ENSG00000136628; ENSG00000130203	411	411	3
hc_hip	0.00250144	0.049195	embryonic morphogenesis	GO	GO:0048598	ENSG00000078399; ENSG00000177508; ENSG00000137474	565	564	3
hc = high confidence genes; hc_knee = high confidence genes related to knee osteoarthrirtis; hc_hip = high confidence genes related to hip osteoarthrirtis

### Sheet: Likely_ConsensusPathDb
Supplementary Table 5B: Results of the pathway analyses of the likely effector genes for the type 2 diabetes-osteoarthritis comorbidity stratified by knee or hip association.
GeneSet	p-value	q-value	pathway	source	external_id	members_input_overlap	size	effective_size	N_genes
likely	6.82237e-07	0.000148728	positive regulation of biological process	GO	GO:0048518	ENSG00000104881; ENSG00000189292; ENSG00000104884; ENSG00000106538; ENSG00000170608; ENSG00000197142; ENSG00000164733; ENSG00000213585; ENSG00000168913; ENSG00000120211; ENSG00000256294; ENSG00000182704; ENSG00000166971; ENSG00000164867; ENSG00000149269; ENSG00000104856; ENSG00000198382; ENSG00000062282; ENSG00000107249; ENSG00000103479; ENSG00000110851; ENSG00000118873; ENSG00000170365; ENSG00000130203; ENSG00000086062; ENSG00000130208; ENSG00000177508; ENSG00000183160; ENSG00000076555; ENSG00000165280; ENSG00000178301; ENSG00000082014; ENSG00000078399; ENSG00000012061; ENSG00000100697; ENSG00000148737; ENSG00000106617; ENSG00000170927; ENSG00000010310; ENSG00000130787; ENSG00000140718; ENSG00000196660; ENSG00000184047	6243	6226	43
likely	2.3347e-06	0.000254482	lipid localization	GO	GO:0010876	ENSG00000197142; ENSG00000147955; ENSG00000182704; ENSG00000076555; ENSG00000130203; ENSG00000130208; ENSG00000136628; ENSG00000062282; ENSG00000106617; ENSG00000140718	411	411	10
likely	4.6517e-06	0.000338024	regulation of metabolic process	GO	GO:0019222	ENSG00000104881; ENSG00000189292; ENSG00000104884; ENSG00000106538; ENSG00000170608; ENSG00000125741; ENSG00000213585; ENSG00000125744; ENSG00000164896; ENSG00000168913; ENSG00000166971; ENSG00000256294; ENSG00000182704; ENSG00000130208; ENSG00000164867; ENSG00000149269; ENSG00000198382; ENSG00000062282; ENSG00000107249; ENSG00000103479; ENSG00000110851; ENSG00000118873; ENSG00000170365; ENSG00000130203; ENSG00000076555; ENSG00000177508; ENSG00000183160; ENSG00000104856; ENSG00000165280; ENSG00000178301; ENSG00000136628; ENSG00000082014; ENSG00000078399; ENSG00000012061; ENSG00000100697; ENSG00000148737; ENSG00000106617; ENSG00000170927; ENSG00000130787; ENSG00000142273; ENSG00000140718; ENSG00000196660; ENSG00000184047; ENSG00000153814	6911	6892	44
likely	1.50559e-06	0.00035052	positive regulation of cellular process	GO	GO:0048522	ENSG00000104881; ENSG00000189292; ENSG00000104884; ENSG00000106538; ENSG00000170608; ENSG00000213585; ENSG00000168913; ENSG00000120211; ENSG00000256294; ENSG00000166971; ENSG00000164867; ENSG00000149269; ENSG00000198382; ENSG00000062282; ENSG00000107249; ENSG00000103479; ENSG00000110851; ENSG00000118873; ENSG00000170365; ENSG00000130203; ENSG00000086062; ENSG00000130208; ENSG00000177508; ENSG00000183160; ENSG00000076555; ENSG00000165280; ENSG00000178301; ENSG00000082014; ENSG00000078399; ENSG00000012061; ENSG00000100697; ENSG00000148737; ENSG00000106617; ENSG00000170927; ENSG00000010310; ENSG00000130787; ENSG00000140718; ENSG00000196660; ENSG00000184047	5443	5429	39
likely	2.032e-06	0.00035052	regulation of primary metabolic process	GO	GO:0080090	ENSG00000104881; ENSG00000189292; ENSG00000104884; ENSG00000106538; ENSG00000170608; ENSG00000125741; ENSG00000125744; ENSG00000164896; ENSG00000168913; ENSG00000166971; ENSG00000256294; ENSG00000130208; ENSG00000164867; ENSG00000149269; ENSG00000198382; ENSG00000062282; ENSG00000107249; ENSG00000103479; ENSG00000110851; ENSG00000118873; ENSG00000170365; ENSG00000130203; ENSG00000076555; ENSG00000177508; ENSG00000183160; ENSG00000104856; ENSG00000165280; ENSG00000178301; ENSG00000136628; ENSG00000082014; ENSG00000078399; ENSG00000012061; ENSG00000100697; ENSG00000148737; ENSG00000106617; ENSG00000170927; ENSG00000130787; ENSG00000142273; ENSG00000140718; ENSG00000196660; ENSG00000184047; ENSG00000153814	6227	6208	42
likely	4.11135e-06	0.000472805	positive regulation of metabolic process	GO	GO:0009893	ENSG00000189292; ENSG00000104884; ENSG00000106538; ENSG00000170608; ENSG00000213585; ENSG00000256294; ENSG00000166971; ENSG00000164867; ENSG00000149269; ENSG00000104856; ENSG00000198382; ENSG00000062282; ENSG00000107249; ENSG00000110851; ENSG00000118873; ENSG00000170365; ENSG00000130203; ENSG00000130208; ENSG00000183160; ENSG00000076555; ENSG00000165280; ENSG00000082014; ENSG00000078399; ENSG00000012061; ENSG00000148737; ENSG00000106617; ENSG00000184047; ENSG00000130787; ENSG00000140718; ENSG00000196660	3654	3648	30
likely	7.13935e-06	0.000590601	negative regulation of cellular process	GO	GO:0048523	ENSG00000104881; ENSG00000213585; ENSG00000125744; ENSG00000168913; ENSG00000100697; ENSG00000182704; ENSG00000164867; ENSG00000149269; ENSG00000104856; ENSG00000062282; ENSG00000107249; ENSG00000103479; ENSG00000170365; ENSG00000130203; ENSG00000086062; ENSG00000130208; ENSG00000177508; ENSG00000183160; ENSG00000076555; ENSG00000165280; ENSG00000178301; ENSG00000136628; ENSG00000078399; ENSG00000103494; ENSG00000012061; ENSG00000002933; ENSG00000148737; ENSG00000106617; ENSG00000170927; ENSG00000010310; ENSG00000130787; ENSG00000142273; ENSG00000140718; ENSG00000196660; ENSG00000153814	4836	4826	35
likely	8.55944e-06	0.000590601	regulation of cellular metabolic process	GO	GO:0031323	ENSG00000104881; ENSG00000189292; ENSG00000104884; ENSG00000106538; ENSG00000170608; ENSG00000213585; ENSG00000125744; ENSG00000164896; ENSG00000166971; ENSG00000256294; ENSG00000130208; ENSG00000164867; ENSG00000149269; ENSG00000198382; ENSG00000062282; ENSG00000107249; ENSG00000103479; ENSG00000110851; ENSG00000118873; ENSG00000170365; ENSG00000130203; ENSG00000076555; ENSG00000177508; ENSG00000183160; ENSG00000104856; ENSG00000165280; ENSG00000178301; ENSG00000136628; ENSG00000082014; ENSG00000078399; ENSG00000012061; ENSG00000100697; ENSG00000148737; ENSG00000106617; ENSG00000170927; ENSG00000130787; ENSG00000142273; ENSG00000140718; ENSG00000196660; ENSG00000184047; ENSG00000153814	6297	6279	41
likely	2.25352e-05	0.0011949	regulation of nitrogen compound metabolic process	GO	GO:0051171	ENSG00000104881; ENSG00000189292; ENSG00000104884; ENSG00000106538; ENSG00000170608; ENSG00000125744; ENSG00000164896; ENSG00000256294; ENSG00000166971; ENSG00000164867; ENSG00000149269; ENSG00000198382; ENSG00000062282; ENSG00000107249; ENSG00000103479; ENSG00000110851; ENSG00000118873; ENSG00000170365; ENSG00000130203; ENSG00000130208; ENSG00000177508; ENSG00000183160; ENSG00000104856; ENSG00000165280; ENSG00000178301; ENSG00000136628; ENSG00000082014; ENSG00000078399; ENSG00000012061; ENSG00000100697; ENSG00000148737; ENSG00000106617; ENSG00000170927; ENSG00000130787; ENSG00000142273; ENSG00000140718; ENSG00000196660; ENSG00000184047; ENSG00000153814	6033	6014	39
likely	2.42443e-05	0.0011949	regulation of lipid localization	GO	GO:1905952	ENSG00000197142; ENSG00000130203; ENSG00000076555; ENSG00000130208; ENSG00000136628; ENSG00000140718	158	158	6
likely	2.91643e-05	0.00125771	regulation of macromolecule metabolic process	GO	GO:0060255	ENSG00000104881; ENSG00000189292; ENSG00000104884; ENSG00000106538; ENSG00000170608; ENSG00000125744; ENSG00000164896; ENSG00000256294; ENSG00000182704; ENSG00000166971; ENSG00000164867; ENSG00000149269; ENSG00000198382; ENSG00000062282; ENSG00000107249; ENSG00000103479; ENSG00000110851; ENSG00000118873; ENSG00000170365; ENSG00000130203; ENSG00000076555; ENSG00000177508; ENSG00000183160; ENSG00000104856; ENSG00000165280; ENSG00000178301; ENSG00000136628; ENSG00000082014; ENSG00000078399; ENSG00000012061; ENSG00000100697; ENSG00000148737; ENSG00000106617; ENSG00000170927; ENSG00000130787; ENSG00000142273; ENSG00000140718; ENSG00000196660; ENSG00000184047; ENSG00000153814	6339	6321	40
likely	1.37589e-05	0.00130709	organic substance metabolic process	GO	GO:0071704	ENSG00000104881; ENSG00000189292; ENSG00000104884; ENSG00000106538; ENSG00000170608; ENSG00000110851; ENSG00000164733; ENSG00000125741; ENSG00000213585; ENSG00000125744; ENSG00000164896; ENSG00000168913; ENSG00000166971; ENSG00000100628; ENSG00000256294; ENSG00000182704; ENSG00000143727; ENSG00000133612; ENSG00000130208; ENSG00000086062; ENSG00000164867; ENSG00000149269; ENSG00000198382; ENSG00000010438; ENSG00000175806; ENSG00000033030; ENSG00000149260; ENSG00000107249; ENSG00000103479; ENSG00000197142; ENSG00000115705; ENSG00000062282; ENSG00000170365; ENSG00000130203; ENSG00000213930; ENSG00000104856; ENSG00000177508; ENSG00000183160; ENSG00000076555; ENSG00000165280; ENSG00000118873; ENSG00000178301; ENSG00000136628; ENSG00000082014; ENSG00000078399; ENSG00000012061; ENSG00000100697; ENSG00000148737; ENSG00000106617; ENSG00000170927; ENSG00000043143; ENSG00000106049; ENSG00000130787; ENSG00000142273; ENSG00000140718; ENSG00000196660; ENSG00000184047; ENSG00000153814	11233	11187	58
likely	3.41244e-05	0.00162091	primary metabolic process	GO	GO:0044238	ENSG00000104881; ENSG00000189292; ENSG00000104884; ENSG00000106538; ENSG00000170608; ENSG00000197142; ENSG00000164733; ENSG00000125741; ENSG00000125744; ENSG00000164896; ENSG00000168913; ENSG00000166971; ENSG00000100628; ENSG00000256294; ENSG00000182704; ENSG00000143727; ENSG00000133612; ENSG00000130208; ENSG00000086062; ENSG00000164867; ENSG00000149269; ENSG00000198382; ENSG00000010438; ENSG00000175806; ENSG00000033030; ENSG00000149260; ENSG00000107249; ENSG00000103479; ENSG00000110851; ENSG00000062282; ENSG00000170365; ENSG00000130203; ENSG00000213930; ENSG00000104856; ENSG00000177508; ENSG00000183160; ENSG00000076555; ENSG00000165280; ENSG00000118873; ENSG00000178301; ENSG00000136628; ENSG00000082014; ENSG00000078399; ENSG00000012061; ENSG00000100697; ENSG00000148737; ENSG00000106617; ENSG00000170927; ENSG00000043143; ENSG00000106049; ENSG00000130787; ENSG00000142273; ENSG00000140718; ENSG00000196660; ENSG00000184047; ENSG00000153814	10846	10800	56
likely	2.97599e-05	0.00162192	response to oxidative stress	GO	GO:0006979	ENSG00000104884; ENSG00000130203; ENSG00000115705; ENSG00000184047; ENSG00000147955; ENSG00000133612; ENSG00000164867; ENSG00000175806; ENSG00000012061	438	438	9
likely	4.037e-05	0.00176013	negative regulation of biological process	GO	GO:0048519	ENSG00000104881; ENSG00000213585; ENSG00000125744; ENSG00000164896; ENSG00000168913; ENSG00000100697; ENSG00000182704; ENSG00000164867; ENSG00000149269; ENSG00000104856; ENSG00000062282; ENSG00000107249; ENSG00000103479; ENSG00000170365; ENSG00000130203; ENSG00000086062; ENSG00000130208; ENSG00000177508; ENSG00000183160; ENSG00000076555; ENSG00000165280; ENSG00000178301; ENSG00000136628; ENSG00000078399; ENSG00000103494; ENSG00000012061; ENSG00000002933; ENSG00000148737; ENSG00000106617; ENSG00000170927; ENSG00000010310; ENSG00000130787; ENSG00000142273; ENSG00000140718; ENSG00000196660; ENSG00000153814	5444	5433	36
likely	5.72781e-05	0.00181381	nitrogen compound metabolic process	GO	GO:0006807	ENSG00000104881; ENSG00000189292; ENSG00000104884; ENSG00000106538; ENSG00000170608; ENSG00000110851; ENSG00000164733; ENSG00000125744; ENSG00000164896; ENSG00000166971; ENSG00000100628; ENSG00000256294; ENSG00000143727; ENSG00000133612; ENSG00000130208; ENSG00000086062; ENSG00000164867; ENSG00000149269; ENSG00000198382; ENSG00000010438; ENSG00000175806; ENSG00000033030; ENSG00000149260; ENSG00000107249; ENSG00000103479; ENSG00000197142; ENSG00000115705; ENSG00000062282; ENSG00000170365; ENSG00000130203; ENSG00000213930; ENSG00000104856; ENSG00000177508; ENSG00000183160; ENSG00000076555; ENSG00000165280; ENSG00000118873; ENSG00000178301; ENSG00000136628; ENSG00000082014; ENSG00000078399; ENSG00000012061; ENSG00000100697; ENSG00000148737; ENSG00000106617; ENSG00000170927; ENSG00000043143; ENSG00000106049; ENSG00000130787; ENSG00000142273; ENSG00000140718; ENSG00000196660; ENSG00000184047; ENSG00000153814	10378	10332	54
likely	0.000108816	0.00258438	cellular metabolic process	GO	GO:0044237	ENSG00000104881; ENSG00000189292; ENSG00000104884; ENSG00000106538; ENSG00000170608; ENSG00000110851; ENSG00000164733; ENSG00000213585; ENSG00000125744; ENSG00000164896; ENSG00000100628; ENSG00000256294; ENSG00000143727; ENSG00000133612; ENSG00000166971; ENSG00000086062; ENSG00000164867; ENSG00000149269; ENSG00000104856; ENSG00000198382; ENSG00000010438; ENSG00000175806; ENSG00000033030; ENSG00000107249; ENSG00000103479; ENSG00000197142; ENSG00000115705; ENSG00000062282; ENSG00000170365; ENSG00000130203; ENSG00000213930; ENSG00000130208; ENSG00000177508; ENSG00000183160; ENSG00000076555; ENSG00000165280; ENSG00000118873; ENSG00000178301; ENSG00000136628; ENSG00000082014; ENSG00000078399; ENSG00000012061; ENSG00000100697; ENSG00000148737; ENSG00000106617; ENSG00000170927; ENSG00000010310; ENSG00000043143; ENSG00000106049; ENSG00000130787; ENSG00000142273; ENSG00000140718; ENSG00000196660; ENSG00000184047; ENSG00000153814	10863	10826	55
likely	0.000171719	0.00266762	post-embryonic development	GO	GO:0009791	ENSG00000137474; ENSG00000104881; ENSG00000104884; ENSG00000012061	76	76	4
likely	0.00017531	0.00266762	catabolic process	GO	GO:0009056	ENSG00000106538; ENSG00000164733; ENSG00000213585; ENSG00000164896; ENSG00000100628; ENSG00000133612; ENSG00000164867; ENSG00000198382; ENSG00000118873; ENSG00000115705; ENSG00000033030; ENSG00000130203; ENSG00000213930; ENSG00000130208; ENSG00000076555; ENSG00000165280; ENSG00000178301; ENSG00000100697; ENSG00000106617; ENSG00000106049; ENSG00000142273; ENSG00000140718	2717	2713	22
likely	0.000196562	0.00266762	regulation of molecular function	GO	GO:0065009	ENSG00000189292; ENSG00000104884; ENSG00000164733; ENSG00000168913; ENSG00000133612; ENSG00000166971; ENSG00000164867; ENSG00000149269; ENSG00000198382; ENSG00000118873; ENSG00000103479; ENSG00000130203; ENSG00000130208; ENSG00000076555; ENSG00000165280; ENSG00000082014; ENSG00000148737; ENSG00000106617; ENSG00000170927; ENSG00000010310; ENSG00000130787; ENSG00000142273; ENSG00000106069; ENSG00000184047	3142	3137	24
likely	7.85058e-05	0.00274024	response to caloric restriction	GO	GO:0061771	ENSG00000106538; ENSG00000130203	4	4	2
likely	8.79895e-05	0.00274024	macromolecule metabolic process	GO	GO:0043170	ENSG00000104881; ENSG00000189292; ENSG00000104884; ENSG00000106538; ENSG00000170608; ENSG00000164733; ENSG00000125744; ENSG00000164896; ENSG00000166971; ENSG00000100628; ENSG00000256294; ENSG00000182704; ENSG00000143727; ENSG00000133612; ENSG00000130208; ENSG00000164867; ENSG00000149269; ENSG00000198382; ENSG00000010438; ENSG00000175806; ENSG00000033030; ENSG00000149260; ENSG00000107249; ENSG00000103479; ENSG00000110851; ENSG00000062282; ENSG00000170365; ENSG00000130203; ENSG00000086062; ENSG00000104856; ENSG00000177508; ENSG00000183160; ENSG00000076555; ENSG00000165280; ENSG00000118873; ENSG00000178301; ENSG00000136628; ENSG00000082014; ENSG00000078399; ENSG00000012061; ENSG00000100697; ENSG00000148737; ENSG00000106617; ENSG00000170927; ENSG00000043143; ENSG00000130787; ENSG00000142273; ENSG00000140718; ENSG00000196660; ENSG00000184047; ENSG00000153814	9610	9568	51
likely	0.000107934	0.00294121	cellular catabolic process	GO	GO:0044248	ENSG00000033030; ENSG00000133612; ENSG00000164733; ENSG00000100628; ENSG00000130203; ENSG00000213930; ENSG00000076555; ENSG00000142273; ENSG00000130208; ENSG00000106049; ENSG00000165280; ENSG00000106617; ENSG00000178301; ENSG00000164867; ENSG00000213585; ENSG00000198382; ENSG00000118873; ENSG00000115705; ENSG00000140718; ENSG00000164896; ENSG00000100697	2438	2434	21
likely	0.000275413	0.00327053	developmental growth	GO	GO:0048589	ENSG00000104881; ENSG00000104884; ENSG00000170365; ENSG00000130203; ENSG00000182704; ENSG00000076555; ENSG00000149269; ENSG00000140718; ENSG00000012061	587	587	9
likely	0.00043591	0.00460127	response to stress	GO	GO:0006950	ENSG00000104884; ENSG00000106538; ENSG00000170608; ENSG00000164733; ENSG00000213585; ENSG00000182704; ENSG00000147955; ENSG00000133612; ENSG00000166971; ENSG00000164867; ENSG00000149269; ENSG00000198382; ENSG00000175806; ENSG00000103479; ENSG00000170365; ENSG00000130203; ENSG00000086062; ENSG00000115705; ENSG00000104856; ENSG00000165280; ENSG00000178301; ENSG00000136628; ENSG00000012061; ENSG00000106617; ENSG00000184047; ENSG00000010310; ENSG00000140718; ENSG00000196660	4192	4170	28
likely	0.000219646	0.00494463	lipid storage	GO	GO:0019915	ENSG00000140718; ENSG00000076555; ENSG00000062282; ENSG00000130203	81	81	4
likely	0.0002808	0.00494463	energy homeostasis	GO	GO:0097009	ENSG00000182704; ENSG00000177508; ENSG00000076555	35	35	3
likely	0.000316901	0.00494463	programmed cell death	GO	GO:0012501	ENSG00000104881; ENSG00000184047; ENSG00000104884; ENSG00000130203; ENSG00000086062; ENSG00000170927; ENSG00000147955; ENSG00000165280; ENSG00000166971; ENSG00000148737; ENSG00000164867; ENSG00000149269; ENSG00000213585; ENSG00000164733; ENSG00000130787; ENSG00000164896; ENSG00000196660; ENSG00000100697	2054	2052	18
likely	0.000319315	0.00494463	homeostatic process	GO	GO:0042592	ENSG00000104881; ENSG00000183160; ENSG00000104884; ENSG00000170365; ENSG00000130203; ENSG00000148737; ENSG00000076555; ENSG00000170927; ENSG00000010310; ENSG00000170608; ENSG00000178301; ENSG00000182704; ENSG00000164867; ENSG00000062282; ENSG00000196660; ENSG00000177508; ENSG00000012061	1870	1870	17
likely	0.000319616	0.00494463	organic substance catabolic process	GO	GO:1901575	ENSG00000133612; ENSG00000164733; ENSG00000100628; ENSG00000130203; ENSG00000213930; ENSG00000076555; ENSG00000106538; ENSG00000130208; ENSG00000106049; ENSG00000165280; ENSG00000106617; ENSG00000178301; ENSG00000164867; ENSG00000198382; ENSG00000033030; ENSG00000140718; ENSG00000164896; ENSG00000142273; ENSG00000100697	2245	2241	19
likely	0.000334431	0.00494463	cellular response to stress	GO	GO:0033554	ENSG00000166971; ENSG00000133612; ENSG00000104884; ENSG00000147955; ENSG00000104856; ENSG00000184047; ENSG00000170608; ENSG00000165280; ENSG00000106617; ENSG00000178301; ENSG00000164867; ENSG00000149269; ENSG00000198382; ENSG00000175806; ENSG00000140718; ENSG00000196660; ENSG00000103479; ENSG00000012061	2065	2061	18
likely	0.000344069	0.00494463	regulation of binding	GO	GO:0051098	ENSG00000104884; ENSG00000130203; ENSG00000148737; ENSG00000166971; ENSG00000130787; ENSG00000082014; ENSG00000168913	361	361	7
likely	0.000362908	0.00494463	triglyceride-rich lipoprotein particle clearance	GO	GO:0071830	ENSG00000130208; ENSG00000130203	8	8	2
likely	0.000132468	0.00507793	apoptotic process	GO	GO:0006915	ENSG00000104881; ENSG00000184047; ENSG00000104884; ENSG00000130203; ENSG00000086062; ENSG00000170927; ENSG00000147955; ENSG00000165280; ENSG00000166971; ENSG00000148737; ENSG00000164867; ENSG00000149269; ENSG00000213585; ENSG00000164733; ENSG00000130787; ENSG00000164896; ENSG00000196660; ENSG00000100697	1915	1914	18
likely	0.000195337	0.00569082	phosphatidylcholine-sterol O-acyltransferase activator activity	GO	GO:0060228	ENSG00000130208; ENSG00000130203	6	6	2
likely	0.000272826	0.00569082	glycerol transmembrane transporter activity	GO	GO:0015168	ENSG00000178301; ENSG00000165269	7	7	2
likely	0.000388011	0.00569082	ADP binding	GO	GO:0043531	ENSG00000106617; ENSG00000165280; ENSG00000137474	39	39	3
likely	0.000465494	0.00596928	very-low-density lipoprotein particle clearance	GO	GO:0034447	ENSG00000130208; ENSG00000130203	9	9	2
likely	0.000696898	0.00662053	cell death	GO	GO:0008219	ENSG00000104881; ENSG00000184047; ENSG00000104884; ENSG00000130203; ENSG00000086062; ENSG00000170927; ENSG00000147955; ENSG00000165280; ENSG00000166971; ENSG00000148737; ENSG00000164867; ENSG00000149269; ENSG00000213585; ENSG00000164733; ENSG00000130787; ENSG00000164896; ENSG00000196660; ENSG00000100697	2192	2190	18
likely	0.000872947	0.00686532	regulation of biological process	GO	GO:0050789	ENSG00000104881; ENSG00000189292; ENSG00000104884; ENSG00000106538; ENSG00000170608; ENSG00000197142; ENSG00000164733; ENSG00000125741; ENSG00000213585; ENSG00000125744; ENSG00000164896; ENSG00000168913; ENSG00000120211; ENSG00000100697; ENSG00000100628; ENSG00000256294; ENSG00000182704; ENSG00000147955; ENSG00000133612; ENSG00000166971; ENSG00000164867; ENSG00000149269; ENSG00000104856; ENSG00000198382; ENSG00000062282; ENSG00000149260; ENSG00000107249; ENSG00000103479; ENSG00000110851; ENSG00000118873; ENSG00000170365; ENSG00000130203; ENSG00000086062; ENSG00000130208; ENSG00000177508; ENSG00000183160; ENSG00000076555; ENSG00000165280; ENSG00000178301; ENSG00000136628; ENSG00000082014; ENSG00000078399; ENSG00000103494; ENSG00000012061; ENSG00000002933; ENSG00000148737; ENSG00000106617; ENSG00000170927; ENSG00000010310; ENSG00000130787; ENSG00000142273; ENSG00000140718; ENSG00000196660; ENSG00000106069; ENSG00000184047; ENSG00000153814	11854	11803	56
likely	0.000906969	0.00686532	plasma lipoprotein particle clearance	GO	GO:0034381	ENSG00000130208; ENSG00000062282; ENSG00000130203	52	52	3
likely	0.000939464	0.00686532	cellular developmental process	GO	GO:0048869	ENSG00000104881; ENSG00000189292; ENSG00000104884; ENSG00000106538; ENSG00000170608; ENSG00000164733; ENSG00000213585; ENSG00000100628; ENSG00000182704; ENSG00000149269; ENSG00000100697; ENSG00000103479; ENSG00000170365; ENSG00000130203; ENSG00000086062; ENSG00000177508; ENSG00000183160; ENSG00000104856; ENSG00000137474; ENSG00000082014; ENSG00000078399; ENSG00000103494; ENSG00000012061; ENSG00000002933; ENSG00000148737; ENSG00000170927; ENSG00000140718; ENSG00000196660	4370	4365	28
likely	0.000599113	0.00725592	regulation of cellular process	GO	GO:0050794	ENSG00000104881; ENSG00000189292; ENSG00000104884; ENSG00000106538; ENSG00000170608; ENSG00000164733; ENSG00000213585; ENSG00000125744; ENSG00000164896; ENSG00000168913; ENSG00000120211; ENSG00000100697; ENSG00000100628; ENSG00000256294; ENSG00000182704; ENSG00000147955; ENSG00000133612; ENSG00000166971; ENSG00000164867; ENSG00000149269; ENSG00000104856; ENSG00000198382; ENSG00000062282; ENSG00000149260; ENSG00000107249; ENSG00000103479; ENSG00000110851; ENSG00000118873; ENSG00000170365; ENSG00000130203; ENSG00000086062; ENSG00000130208; ENSG00000177508; ENSG00000183160; ENSG00000076555; ENSG00000165280; ENSG00000178301; ENSG00000136628; ENSG00000082014; ENSG00000078399; ENSG00000103494; ENSG00000012061; ENSG00000002933; ENSG00000148737; ENSG00000106617; ENSG00000170927; ENSG00000010310; ENSG00000130787; ENSG00000142273; ENSG00000140718; ENSG00000196660; ENSG00000106069; ENSG00000184047; ENSG00000153814	11109	11059	54
likely	0.000638951	0.00733113	tissue development	GO	GO:0009888	ENSG00000104881; ENSG00000104884; ENSG00000170365; ENSG00000086062; ENSG00000170927; ENSG00000183160; ENSG00000137474; ENSG00000178301; ENSG00000182704; ENSG00000164867; ENSG00000149269; ENSG00000213585; ENSG00000164733; ENSG00000062282; ENSG00000103494; ENSG00000177508; ENSG00000100628	1989	1985	17
likely	0.000707817	0.0077152	lateral ventricle development	GO	GO:0021670	ENSG00000182704; ENSG00000103494	11	11	2
likely	0.001185	0.0080411	cellular response to stimulus	GO	GO:0051716	ENSG00000104881; ENSG00000189292; ENSG00000104884; ENSG00000106538; ENSG00000170608; ENSG00000164733; ENSG00000164896; ENSG00000168913; ENSG00000120211; ENSG00000100628; ENSG00000182704; ENSG00000147955; ENSG00000133612; ENSG00000166971; ENSG00000164867; ENSG00000149269; ENSG00000198382; ENSG00000062282; ENSG00000175806; ENSG00000149260; ENSG00000103479; ENSG00000170365; ENSG00000130203; ENSG00000115705; ENSG00000104856; ENSG00000165280; ENSG00000178301; ENSG00000136628; ENSG00000103494; ENSG00000012061; ENSG00000100697; ENSG00000148737; ENSG00000106617; ENSG00000170927; ENSG00000010310; ENSG00000130787; ENSG00000142273; ENSG00000140718; ENSG00000196660; ENSG00000106069; ENSG00000184047	7661	7626	41
likely	0.00131122	0.0083044	multicellular organism growth	GO	GO:0035264	ENSG00000104881; ENSG00000140718; ENSG00000104884; ENSG00000012061	130	130	4
likely	0.000819829	0.0085106	system development	GO	GO:0048731	ENSG00000104881; ENSG00000189292; ENSG00000104884; ENSG00000106538; ENSG00000076555; ENSG00000100628; ENSG00000182704; ENSG00000147955; ENSG00000164867; ENSG00000149269; ENSG00000062282; ENSG00000100697; ENSG00000170365; ENSG00000130203; ENSG00000086062; ENSG00000115705; ENSG00000177508; ENSG00000183160; ENSG00000104856; ENSG00000137474; ENSG00000178301; ENSG00000082014; ENSG00000078399; ENSG00000103494; ENSG00000012061; ENSG00000002933; ENSG00000148737; ENSG00000170927; ENSG00000010310; ENSG00000130787	4796	4788	30
likely	0.000910322	0.00902046	tube development	GO	GO:0035295	ENSG00000170365; ENSG00000130203; ENSG00000086062; ENSG00000170927; ENSG00000106538; ENSG00000178301; ENSG00000164867; ENSG00000149269; ENSG00000103494; ENSG00000177508; ENSG00000100697	996	995	11
likely	0.00100526	0.00935664	animal organ development	GO	GO:0048513	ENSG00000104881; ENSG00000104884; ENSG00000106538; ENSG00000076555; ENSG00000100628; ENSG00000182704; ENSG00000164867; ENSG00000149269; ENSG00000062282; ENSG00000170365; ENSG00000115705; ENSG00000177508; ENSG00000183160; ENSG00000104856; ENSG00000137474; ENSG00000178301; ENSG00000082014; ENSG00000078399; ENSG00000103494; ENSG00000012061; ENSG00000002933; ENSG00000148737; ENSG00000170927; ENSG00000010310	3503	3495	24
likely	0.00104011	0.00935664	organonitrogen compound metabolic process	GO	GO:1901564	ENSG00000189292; ENSG00000106538; ENSG00000197142; ENSG00000164733; ENSG00000125744; ENSG00000164896; ENSG00000166971; ENSG00000100628; ENSG00000143727; ENSG00000133612; ENSG00000130208; ENSG00000164867; ENSG00000149269; ENSG00000198382; ENSG00000010438; ENSG00000175806; ENSG00000149260; ENSG00000110851; ENSG00000062282; ENSG00000170365; ENSG00000130203; ENSG00000086062; ENSG00000115705; ENSG00000183160; ENSG00000076555; ENSG00000165280; ENSG00000118873; ENSG00000178301; ENSG00000136628; ENSG00000148737; ENSG00000106617; ENSG00000170927; ENSG00000043143; ENSG00000106049; ENSG00000130787; ENSG00000142273; ENSG00000140718; ENSG00000196660; ENSG00000184047	7085	7063	39
likely	0.00110128	0.00935664	protein-containing complex subunit organization	GO	GO:0043933	ENSG00000104884; ENSG00000170365; ENSG00000130203; ENSG00000148737; ENSG00000076555; ENSG00000147955; ENSG00000130208; ENSG00000165280; ENSG00000178301; ENSG00000113615; ENSG00000149269; ENSG00000136628; ENSG00000198382; ENSG00000130787; ENSG00000082014; ENSG00000012061; ENSG00000100697	2086	2083	17
likely	0.00111593	0.00935664	cell differentiation	GO	GO:0030154	ENSG00000104881; ENSG00000189292; ENSG00000104884; ENSG00000106538; ENSG00000170608; ENSG00000164733; ENSG00000213585; ENSG00000100628; ENSG00000182704; ENSG00000149269; ENSG00000100697; ENSG00000103479; ENSG00000170365; ENSG00000130203; ENSG00000086062; ENSG00000177508; ENSG00000183160; ENSG00000104856; ENSG00000137474; ENSG00000082014; ENSG00000078399; ENSG00000103494; ENSG00000012061; ENSG00000002933; ENSG00000148737; ENSG00000170927; ENSG00000140718	4189	4184	27
likely	0.00163242	0.00969248	regulation of biological quality	GO	GO:0065008	ENSG00000104881; ENSG00000104884; ENSG00000106538; ENSG00000170608; ENSG00000164896; ENSG00000168913; ENSG00000182704; ENSG00000164867; ENSG00000149269; ENSG00000198382; ENSG00000062282; ENSG00000170365; ENSG00000130203; ENSG00000115705; ENSG00000177508; ENSG00000183160; ENSG00000076555; ENSG00000165280; ENSG00000178301; ENSG00000012061; ENSG00000148737; ENSG00000170927; ENSG00000010310; ENSG00000130787; ENSG00000140718; ENSG00000196660	4060	4060	26
likely	0.000306507	0.0102531	sterol metabolic process	GO	GO:0016125	ENSG00000182704; ENSG00000106617; ENSG00000076555; ENSG00000062282; ENSG00000130203	161	161	5
likely	0.000326909	0.0102531	regulation of catabolic process	GO	GO:0009894	ENSG00000130203; ENSG00000076555; ENSG00000106538; ENSG00000130208; ENSG00000165280; ENSG00000178301; ENSG00000213585; ENSG00000198382; ENSG00000118873; ENSG00000106617; ENSG00000140718; ENSG00000164896	1032	1031	12
likely	0.000362908	0.0104181	chylomicron remnant clearance	GO	GO:0034382	ENSG00000130208; ENSG00000130203	8	8	2
likely	0.000392565	0.0104181	negative regulation of metabolic process	GO	GO:0009892	ENSG00000104881; ENSG00000213585; ENSG00000125744; ENSG00000164896; ENSG00000168913; ENSG00000130208; ENSG00000062282; ENSG00000107249; ENSG00000103479; ENSG00000170365; ENSG00000130203; ENSG00000076555; ENSG00000104856; ENSG00000178301; ENSG00000136628; ENSG00000012061; ENSG00000100697; ENSG00000148737; ENSG00000106617; ENSG00000142273; ENSG00000140718; ENSG00000196660; ENSG00000153814	3076	3073	23
likely	0.00043888	0.0106075	protein-containing complex assembly	GO	GO:0065003	ENSG00000104884; ENSG00000170365; ENSG00000130203; ENSG00000148737; ENSG00000076555; ENSG00000147955; ENSG00000130208; ENSG00000165280; ENSG00000178301; ENSG00000149269; ENSG00000136628; ENSG00000198382; ENSG00000130787; ENSG00000113615; ENSG00000012061; ENSG00000100697	1743	1740	16
likely	0.000461195	0.0106075	positive regulation of binding	GO	GO:0051099	ENSG00000148737; ENSG00000166971; ENSG00000104884; ENSG00000130787; ENSG00000130203	176	176	5
likely	0.00133858	0.0108078	corpus callosum development	GO	GO:0022038	ENSG00000182704; ENSG00000103494	15	15	2
likely	0.00195375	0.010918	macromolecule localization	GO	GO:0033036	ENSG00000166971; ENSG00000197142; ENSG00000182704; ENSG00000118873; ENSG00000130203; ENSG00000148737; ENSG00000076555; ENSG00000147955; ENSG00000010310; ENSG00000130208; ENSG00000137474; ENSG00000106617; ENSG00000178301; ENSG00000113615; ENSG00000149269; ENSG00000136628; ENSG00000165280; ENSG00000062282; ENSG00000125744; ENSG00000140718; ENSG00000168913	3016	3013	21
likely	0.00210899	0.0111308	organ growth	GO	GO:0035265	ENSG00000182704; ENSG00000149269; ENSG00000076555; ENSG00000170365	148	148	4
likely	0.00252747	0.0123731	multicellular organism development	GO	GO:0007275	ENSG00000104881; ENSG00000189292; ENSG00000104884; ENSG00000106538; ENSG00000170608; ENSG00000100628; ENSG00000182704; ENSG00000147955; ENSG00000164867; ENSG00000149269; ENSG00000104856; ENSG00000062282; ENSG00000100697; ENSG00000170365; ENSG00000130203; ENSG00000086062; ENSG00000115705; ENSG00000177508; ENSG00000183160; ENSG00000076555; ENSG00000137474; ENSG00000178301; ENSG00000082014; ENSG00000078399; ENSG00000103494; ENSG00000012061; ENSG00000002933; ENSG00000148737; ENSG00000170927; ENSG00000010310; ENSG00000130787	5363	5355	31
likely	0.00260486	0.0123731	anatomical structure development	GO	GO:0048856	ENSG00000104881; ENSG00000189292; ENSG00000104884; ENSG00000106538; ENSG00000170608; ENSG00000164733; ENSG00000213585; ENSG00000100628; ENSG00000182704; ENSG00000147955; ENSG00000164867; ENSG00000149269; ENSG00000104856; ENSG00000062282; ENSG00000100697; ENSG00000170365; ENSG00000130203; ENSG00000086062; ENSG00000115705; ENSG00000177508; ENSG00000183160; ENSG00000076555; ENSG00000137474; ENSG00000178301; ENSG00000082014; ENSG00000078399; ENSG00000103494; ENSG00000012061; ENSG00000002933; ENSG00000148737; ENSG00000170927; ENSG00000010310; ENSG00000130787	5866	5852	33
likely	0.001626	0.0126596	response to oxygen-containing compound	GO	GO:1901700	ENSG00000106538; ENSG00000130203; ENSG00000148737; ENSG00000147955; ENSG00000010310; ENSG00000133612; ENSG00000165280; ENSG00000164867; ENSG00000149269; ENSG00000136628; ENSG00000168913; ENSG00000062282; ENSG00000196660; ENSG00000012061	1592	1591	14
likely	0.00170632	0.0128268	protein metabolic process	GO	GO:0019538	ENSG00000189292; ENSG00000106538; ENSG00000164733; ENSG00000125744; ENSG00000164896; ENSG00000100628; ENSG00000143727; ENSG00000133612; ENSG00000166971; ENSG00000149269; ENSG00000198382; ENSG00000010438; ENSG00000175806; ENSG00000149260; ENSG00000110851; ENSG00000062282; ENSG00000170365; ENSG00000130203; ENSG00000086062; ENSG00000183160; ENSG00000130208; ENSG00000165280; ENSG00000118873; ENSG00000178301; ENSG00000136628; ENSG00000148737; ENSG00000106617; ENSG00000170927; ENSG00000043143; ENSG00000130787; ENSG00000142273; ENSG00000140718; ENSG00000196660; ENSG00000184047	5979	5962	34
likely	0.0018042	0.0131105	lipid metabolic process	GO	GO:0006629	ENSG00000197142; ENSG00000130203; ENSG00000182704; ENSG00000076555; ENSG00000106538; ENSG00000130208; ENSG00000106617; ENSG00000125741; ENSG00000153814; ENSG00000062282; ENSG00000082014; ENSG00000103479; ENSG00000168913	1430	1428	13
likely	0.0018784	0.0132094	regulation of developmental process	GO	GO:0050793	ENSG00000104881; ENSG00000189292; ENSG00000106538; ENSG00000170365; ENSG00000130203; ENSG00000148737; ENSG00000170927; ENSG00000183160; ENSG00000076555; ENSG00000182704; ENSG00000164867; ENSG00000149269; ENSG00000082014; ENSG00000078399; ENSG00000140718; ENSG00000196660; ENSG00000100697; ENSG00000177508; ENSG00000002933	2592	2588	19
likely	0.000708165	0.0146926	organic substance transport	GO	GO:0071702	ENSG00000076555; ENSG00000166971; ENSG00000197142; ENSG00000182704; ENSG00000130203; ENSG00000148737; ENSG00000165269; ENSG00000147955; ENSG00000010310; ENSG00000130208; ENSG00000137474; ENSG00000106617; ENSG00000178301; ENSG00000113615; ENSG00000149269; ENSG00000136628; ENSG00000165280; ENSG00000118873; ENSG00000125744; ENSG00000168913	2589	2585	20
likely	0.000723983	0.0146926	regulation of biosynthetic process	GO	GO:0009889	ENSG00000104881; ENSG00000170608; ENSG00000168913; ENSG00000256294; ENSG00000130208; ENSG00000164867; ENSG00000062282; ENSG00000107249; ENSG00000103479; ENSG00000110851; ENSG00000118873; ENSG00000170365; ENSG00000130203; ENSG00000104856; ENSG00000177508; ENSG00000076555; ENSG00000165280; ENSG00000136628; ENSG00000082014; ENSG00000078399; ENSG00000012061; ENSG00000100697; ENSG00000148737; ENSG00000106617; ENSG00000170927; ENSG00000140718; ENSG00000196660; ENSG00000153814	4310	4297	28
likely	0.00133858	0.0147244	water transmembrane transporter activity	GO	GO:0005372	ENSG00000178301; ENSG00000165269	15	15	2
likely	0.00077646	0.0148821	embryonic organ development	GO	GO:0048568	ENSG00000104881; ENSG00000104884; ENSG00000115705; ENSG00000106538; ENSG00000137474; ENSG00000078399; ENSG00000012061	414	414	7
likely	0.00226736	0.0154464	cellular macromolecule metabolic process	GO	GO:0044260	ENSG00000104881; ENSG00000189292; ENSG00000104884; ENSG00000106538; ENSG00000170608; ENSG00000164733; ENSG00000164896; ENSG00000100628; ENSG00000256294; ENSG00000143727; ENSG00000133612; ENSG00000166971; ENSG00000149269; ENSG00000198382; ENSG00000118873; ENSG00000175806; ENSG00000033030; ENSG00000107249; ENSG00000103479; ENSG00000110851; ENSG00000170365; ENSG00000130203; ENSG00000086062; ENSG00000177508; ENSG00000183160; ENSG00000104856; ENSG00000165280; ENSG00000178301; ENSG00000136628; ENSG00000082014; ENSG00000078399; ENSG00000012061; ENSG00000100697; ENSG00000148737; ENSG00000106617; ENSG00000170927; ENSG00000043143; ENSG00000130787; ENSG00000142273; ENSG00000140718; ENSG00000196660; ENSG00000184047; ENSG00000153814	8414	8384	43
likely	0.000898943	0.0163229	regulation of protein binding	GO	GO:0043393	ENSG00000148737; ENSG00000166971; ENSG00000082014; ENSG00000130787; ENSG00000130203	204	204	5
likely	0.00367348	0.0166181	establishment of localization	GO	GO:0051234	ENSG00000106538; ENSG00000164733; ENSG00000196865; ENSG00000213585; ENSG00000125744; ENSG00000168913; ENSG00000182704; ENSG00000113615; ENSG00000130203; ENSG00000166971; ENSG00000149269; ENSG00000198382; ENSG00000010438; ENSG00000197142; ENSG00000118873; ENSG00000147955; ENSG00000086062; ENSG00000130208; ENSG00000076555; ENSG00000137474; ENSG00000178301; ENSG00000136628; ENSG00000165280; ENSG00000148737; ENSG00000165269; ENSG00000170927; ENSG00000010310; ENSG00000130787; ENSG00000106617; ENSG00000196660	5250	5234	30
likely	0.00410461	0.0177244	small molecule metabolic process	GO	GO:0044281	ENSG00000197142; ENSG00000182704; ENSG00000062282; ENSG00000130203; ENSG00000213930; ENSG00000076555; ENSG00000130208; ENSG00000106049; ENSG00000165280; ENSG00000106617; ENSG00000086062; ENSG00000164867; ENSG00000136628; ENSG00000010438; ENSG00000175806; ENSG00000213585	2157	2152	16
likely	0.00270413	0.0178636	response to extracellular stimulus	GO	GO:0009991	ENSG00000010310; ENSG00000130203; ENSG00000076555; ENSG00000106538; ENSG00000170608; ENSG00000106617; ENSG00000012061	515	515	7
likely	0.00285417	0.0182029	regulation of localization	GO	GO:0032879	ENSG00000197142; ENSG00000106538; ENSG00000130203; ENSG00000148737; ENSG00000076555; ENSG00000170927; ENSG00000010310; ENSG00000130208; ENSG00000165280; ENSG00000106617; ENSG00000164867; ENSG00000149269; ENSG00000136628; ENSG00000140718; ENSG00000130787; ENSG00000125744; ENSG00000213585; ENSG00000196660; ENSG00000168913	2686	2683	19
likely	0.00292248	0.0182029	regulation of catalytic activity	GO	GO:0050790	ENSG00000189292; ENSG00000133612; ENSG00000118873; ENSG00000130203; ENSG00000076555; ENSG00000184047; ENSG00000010310; ENSG00000130208; ENSG00000165280; ENSG00000106617; ENSG00000164867; ENSG00000149269; ENSG00000198382; ENSG00000130787; ENSG00000103479; ENSG00000164733; ENSG00000142273; ENSG00000106069	2487	2482	18
likely	0.00107806	0.0182355	positive regulation of developmental process	GO	GO:0051094	ENSG00000104881; ENSG00000189292; ENSG00000106538; ENSG00000170365; ENSG00000130203; ENSG00000148737; ENSG00000177508; ENSG00000183160; ENSG00000076555; ENSG00000164867; ENSG00000149269; ENSG00000082014; ENSG00000100697	1349	1349	13
likely	0.00116041	0.0182355	steroid metabolic process	GO	GO:0008202	ENSG00000130203; ENSG00000182704; ENSG00000076555; ENSG00000130208; ENSG00000062282; ENSG00000106617	323	323	6
likely	0.00116284	0.0182355	post-embryonic animal organ development	GO	GO:0048569	ENSG00000137474; ENSG00000012061	14	14	2
likely	0.00302291	0.0183054	embryo development	GO	GO:0009790	ENSG00000104881; ENSG00000104884; ENSG00000170365; ENSG00000115705; ENSG00000177508; ENSG00000106538; ENSG00000137474; ENSG00000078399; ENSG00000103494; ENSG00000012061	989	988	10
likely	0.0033607	0.0192836	phosphorus metabolic process	GO	GO:0006793	ENSG00000189292; ENSG00000106538; ENSG00000164896; ENSG00000143727; ENSG00000166971; ENSG00000164867; ENSG00000149269; ENSG00000198382; ENSG00000062282; ENSG00000103479; ENSG00000197142; ENSG00000170365; ENSG00000130203; ENSG00000213930; ENSG00000130208; ENSG00000183160; ENSG00000076555; ENSG00000165280; ENSG00000106617; ENSG00000170927; ENSG00000142273; ENSG00000196660	3370	3365	22
likely	0.00336136	0.0192836	heart growth	GO	GO:0060419	ENSG00000149269; ENSG00000076555; ENSG00000170365	82	82	3
likely	0.00492798	0.0203547	anatomical structure morphogenesis	GO	GO:0009653	ENSG00000104881; ENSG00000104884; ENSG00000170365; ENSG00000130203; ENSG00000086062; ENSG00000170927; ENSG00000183160; ENSG00000170608; ENSG00000137474; ENSG00000182704; ENSG00000164867; ENSG00000149269; ENSG00000082014; ENSG00000078399; ENSG00000103494; ENSG00000177508; ENSG00000012061; ENSG00000100697	2614	2605	18
likely	0.00135974	0.0203961	regulation of small molecule metabolic process	GO	GO:0062012	ENSG00000076555; ENSG00000130203; ENSG00000106617; ENSG00000130208; ENSG00000165280; ENSG00000164867; ENSG00000062282	457	456	7
likely	0.00142629	0.0205029	lipoprotein metabolic process	GO	GO:0042157	ENSG00000130208; ENSG00000118873; ENSG00000062282; ENSG00000130203	133	133	4
likely	0.00379443	0.0207733	animal organ morphogenesis	GO	GO:0009887	ENSG00000104881; ENSG00000182704; ENSG00000170927; ENSG00000183160; ENSG00000137474; ENSG00000164867; ENSG00000082014; ENSG00000078399; ENSG00000103494; ENSG00000177508	1023	1020	10
likely	0.00387949	0.0207733	positive regulation of molecular function	GO	GO:0044093	ENSG00000189292; ENSG00000104884; ENSG00000130203; ENSG00000148737; ENSG00000106617; ENSG00000184047; ENSG00000133612; ENSG00000165280; ENSG00000118873; ENSG00000166971; ENSG00000164867; ENSG00000149269; ENSG00000130787; ENSG00000106069	1751	1748	14
likely	0.00390691	0.0207733	organic acid metabolic process	GO	GO:0006082	ENSG00000197142; ENSG00000086062; ENSG00000076555; ENSG00000130208; ENSG00000106049; ENSG00000106617; ENSG00000164867; ENSG00000136628; ENSG00000062282; ENSG00000175806; ENSG00000213585	1199	1197	11
likely	0.00410072	0.0212847	regulation of plasma lipoprotein particle levels	GO	GO:0097006	ENSG00000130208; ENSG00000062282; ENSG00000130203	88	88	3
likely	0.00580736	0.0229875	maintenance of location	GO	GO:0051235	ENSG00000140718; ENSG00000076555; ENSG00000198382; ENSG00000062282; ENSG00000130203	314	314	5
likely	0.000404454	0.0230539	lipid droplet	GO	GO:0005811	ENSG00000165269; ENSG00000062282; ENSG00000165280; ENSG00000147955	95	95	4
likely	0.00461592	0.0234016	cellular component assembly	GO	GO:0022607	ENSG00000104884; ENSG00000170365; ENSG00000130203; ENSG00000148737; ENSG00000076555; ENSG00000170927; ENSG00000147955; ENSG00000130208; ENSG00000137474; ENSG00000118873; ENSG00000178301; ENSG00000165280; ENSG00000149269; ENSG00000136628; ENSG00000198382; ENSG00000130787; ENSG00000113615; ENSG00000103494; ENSG00000012061; ENSG00000100697	3018	3014	20
likely	0.0007419	0.0234508	enzyme activator activity	GO	GO:0008047	ENSG00000189292; ENSG00000130203; ENSG00000130208; ENSG00000133612; ENSG00000165280; ENSG00000118873; ENSG00000106617; ENSG00000106069	539	537	8
likely	0.000901955	0.0234508	protein domain specific binding	GO	GO:0019904	ENSG00000148737; ENSG00000170608; ENSG00000165280; ENSG00000137474; ENSG00000130787; ENSG00000142273; ENSG00000100697; ENSG00000012061; ENSG00000198382	692	692	9
likely	0.00482221	0.0238919	transport	GO	GO:0006810	ENSG00000106538; ENSG00000164733; ENSG00000196865; ENSG00000213585; ENSG00000125744; ENSG00000168913; ENSG00000182704; ENSG00000113615; ENSG00000147955; ENSG00000166971; ENSG00000149269; ENSG00000198382; ENSG00000010438; ENSG00000197142; ENSG00000118873; ENSG00000130203; ENSG00000086062; ENSG00000130208; ENSG00000076555; ENSG00000137474; ENSG00000178301; ENSG00000136628; ENSG00000165280; ENSG00000148737; ENSG00000165269; ENSG00000010310; ENSG00000130787; ENSG00000106617; ENSG00000196660	5099	5083	29
likely	0.00670317	0.025472	molting cycle	GO	GO:0042303	ENSG00000104881; ENSG00000182704; ENSG00000104884	106	105	3
likely	0.00193674	0.0257115	high-density lipoprotein particle remodeling	GO	GO:0034375	ENSG00000130208; ENSG00000130203	18	18	2
likely	0.00202316	0.0257115	response to nutrient levels	GO	GO:0031667	ENSG00000076555; ENSG00000106538; ENSG00000130203; ENSG00000106617; ENSG00000010310; ENSG00000170608; ENSG00000012061	489	489	7
likely	0.0021564	0.0257115	negative regulation of developmental process	GO	GO:0051093	ENSG00000130203; ENSG00000182704; ENSG00000177508; ENSG00000183160; ENSG00000164867; ENSG00000149269; ENSG00000078399; ENSG00000196660; ENSG00000100697; ENSG00000002933	946	943	10
likely	0.00215949	0.0257115	myelin assembly	GO	GO:0032288	ENSG00000104884; ENSG00000100697	19	19	2
likely	0.00216126	0.0257115	secondary alcohol metabolic process	GO	GO:1902652	ENSG00000182704; ENSG00000076555; ENSG00000062282; ENSG00000130203	149	149	4
likely	0.00535294	0.02586	plasma lipoprotein particle assembly	GO	GO:0034377	ENSG00000130208; ENSG00000130203	30	30	2
likely	0.0054567	0.02586	organic cyclic compound metabolic process	GO	GO:1901360	ENSG00000104881; ENSG00000104884; ENSG00000170608; ENSG00000197142; ENSG00000164896; ENSG00000256294; ENSG00000182704; ENSG00000130208; ENSG00000164867; ENSG00000104856; ENSG00000198382; ENSG00000010438; ENSG00000033030; ENSG00000107249; ENSG00000103479; ENSG00000110851; ENSG00000062282; ENSG00000170365; ENSG00000130203; ENSG00000213930; ENSG00000115705; ENSG00000177508; ENSG00000076555; ENSG00000165280; ENSG00000136628; ENSG00000082014; ENSG00000078399; ENSG00000012061; ENSG00000100697; ENSG00000148737; ENSG00000106617; ENSG00000170927; ENSG00000140718; ENSG00000153814	6387	6357	34
likely	0.0072363	0.0264403	behavioral defense response	GO	GO:0002209	ENSG00000213585; ENSG00000130203	35	35	2
likely	0.00232485	0.0267358	regulation of cell differentiation	GO	GO:0045595	ENSG00000104881; ENSG00000189292; ENSG00000106538; ENSG00000170365; ENSG00000130203; ENSG00000148737; ENSG00000177508; ENSG00000183160; ENSG00000182704; ENSG00000149269; ENSG00000082014; ENSG00000078399; ENSG00000140718; ENSG00000100697; ENSG00000002933	1844	1841	15
likely	0.00831057	0.0285809	biosynthetic process	GO	GO:0009058	ENSG00000104881; ENSG00000104884; ENSG00000170608; ENSG00000197142; ENSG00000168913; ENSG00000256294; ENSG00000130208; ENSG00000164867; ENSG00000104856; ENSG00000062282; ENSG00000107249; ENSG00000103479; ENSG00000110851; ENSG00000118873; ENSG00000170365; ENSG00000130203; ENSG00000086062; ENSG00000115705; ENSG00000177508; ENSG00000076555; ENSG00000165280; ENSG00000178301; ENSG00000136628; ENSG00000082014; ENSG00000078399; ENSG00000012061; ENSG00000100697; ENSG00000148737; ENSG00000106617; ENSG00000170927; ENSG00000140718; ENSG00000196660; ENSG00000153814	6288	6262	33
likely	0.00849862	0.0285809	secretion by cell	GO	GO:0032940	ENSG00000106538; ENSG00000130203; ENSG00000086062; ENSG00000010310; ENSG00000196865; ENSG00000165280; ENSG00000148737; ENSG00000149269; ENSG00000164733; ENSG00000010438; ENSG00000168913	1334	1330	11
likely	0.00880891	0.0285809	cellular detoxification	GO	GO:1990748	ENSG00000115705; ENSG00000164867; ENSG00000130203	116	116	3
likely	0.00902554	0.0285809	multicellular organismal homeostasis	GO	GO:0048871	ENSG00000104881; ENSG00000182704; ENSG00000177508; ENSG00000183160; ENSG00000076555; ENSG00000164867	491	491	6
likely	0.00635665	0.0286705	cellular oxidant detoxification	GO	GO:0098869	ENSG00000115705; ENSG00000164867; ENSG00000130203	103	103	3
likely	0.00652853	0.0286705	thioester metabolic process	GO	GO:0035383	ENSG00000197142; ENSG00000076555; ENSG00000062282	105	104	3
likely	0.00670317	0.0286705	hair cycle	GO	GO:0042633	ENSG00000104881; ENSG00000182704; ENSG00000104884	106	105	3
likely	0.00683647	0.0286705	cofactor metabolic process	GO	GO:0051186	ENSG00000197142; ENSG00000010438; ENSG00000115705; ENSG00000076555; ENSG00000165280; ENSG00000062282; ENSG00000106617	612	611	7
likely	0.00683884	0.0286705	plasma lipoprotein particle remodeling	GO	GO:0034369	ENSG00000130208; ENSG00000130203	34	34	2
likely	0.00683884	0.0286705	behavioral fear response	GO	GO:0001662	ENSG00000213585; ENSG00000130203	34	34	2
likely	0.00761804	0.0313346	lipid oxidation	GO	GO:0034440	ENSG00000106617; ENSG00000076555; ENSG00000062282	110	110	3
likely	0.00302269	0.0336396	lipid modification	GO	GO:0030258	ENSG00000130208; ENSG00000076555; ENSG00000062282; ENSG00000106617; ENSG00000130203	269	269	5
likely	0.00327054	0.035105	heart development	GO	GO:0007507	ENSG00000104881; ENSG00000170365; ENSG00000076555; ENSG00000164867; ENSG00000149269; ENSG00000082014; ENSG00000103494	534	533	7
likely	0.00343729	0.035105	oxoacid metabolic process	GO	GO:0043436	ENSG00000197142; ENSG00000086062; ENSG00000076555; ENSG00000130208; ENSG00000106049; ENSG00000106617; ENSG00000164867; ENSG00000136628; ENSG00000062282; ENSG00000175806; ENSG00000213585	1179	1177	11
likely	0.00345963	0.035105	negative regulation of multicellular organismal process	GO	GO:0051241	ENSG00000130203; ENSG00000182704; ENSG00000130208; ENSG00000177508; ENSG00000183160; ENSG00000104856; ENSG00000164867; ENSG00000149269; ENSG00000078399; ENSG00000100697; ENSG00000002933	1181	1178	11
likely	0.00358669	0.0353545	kidney development	GO	GO:0001822	ENSG00000178301; ENSG00000170927; ENSG00000103494; ENSG00000177508; ENSG00000170365	280	280	5
likely	0.00926298	0.037395	tube morphogenesis	GO	GO:0035239	ENSG00000170365; ENSG00000130203; ENSG00000086062; ENSG00000170927; ENSG00000164867; ENSG00000149269; ENSG00000177508; ENSG00000100697	812	811	8
likely	0.00404188	0.0375176	renal system development	GO	GO:0072001	ENSG00000178301; ENSG00000170927; ENSG00000103494; ENSG00000177508; ENSG00000170365	288	288	5
likely	0.00413445	0.0375176	cellular macromolecule catabolic process	GO	GO:0044265	ENSG00000100628; ENSG00000130203; ENSG00000142273; ENSG00000133612; ENSG00000164733; ENSG00000178301; ENSG00000165280; ENSG00000033030; ENSG00000140718; ENSG00000164896; ENSG00000100697	1207	1206	11
likely	0.00428437	0.0375176	cellular response to oxidative stress	GO	GO:0034599	ENSG00000164867; ENSG00000147955; ENSG00000133612; ENSG00000184047; ENSG00000175806	292	292	5
likely	0.00432216	0.0375176	circulatory system development	GO	GO:0072359	ENSG00000104881; ENSG00000170365; ENSG00000130203; ENSG00000086062; ENSG00000076555; ENSG00000148737; ENSG00000164867; ENSG00000149269; ENSG00000082014; ENSG00000103494	1040	1039	10
likely	0.00434986	0.0375176	ventricular system development	GO	GO:0021591	ENSG00000182704; ENSG00000103494	27	27	2
likely	0.00522961	0.0434316	positive regulation of lipid localization	GO	GO:1905954	ENSG00000197142; ENSG00000076555; ENSG00000130203	96	96	3
likely	0.00545276	0.0434316	negative regulation of response to stimulus	GO	GO:0048585	ENSG00000130203; ENSG00000148737; ENSG00000170927; ENSG00000010310; ENSG00000165280; ENSG00000178301; ENSG00000182704; ENSG00000164867; ENSG00000168913; ENSG00000142273; ENSG00000196660; ENSG00000103494; ENSG00000012061	1624	1623	13
likely	0.00564693	0.0434316	macromolecule catabolic process	GO	GO:0009057	ENSG00000100628; ENSG00000130203; ENSG00000142273; ENSG00000133612; ENSG00000164733; ENSG00000178301; ENSG00000165280; ENSG00000198382; ENSG00000033030; ENSG00000140718; ENSG00000164896; ENSG00000100697	1442	1441	12
likely	0.00593774	0.0434316	epithelium development	GO	GO:0060429	ENSG00000104884; ENSG00000170365; ENSG00000086062; ENSG00000170927; ENSG00000137474; ENSG00000178301; ENSG00000149269; ENSG00000213585; ENSG00000164733; ENSG00000103494; ENSG00000177508	1269	1266	11
likely	0.00604117	0.0434316	macroautophagy	GO	GO:0016236	ENSG00000106617; ENSG00000213585; ENSG00000198382; ENSG00000165280; ENSG00000118873	317	317	5
likely	0.00607495	0.0434316	fluid transport	GO	GO:0042044	ENSG00000178301; ENSG00000165269	32	32	2
likely	0.00607495	0.0434316	proximal/distal pattern formation	GO	GO:0009954	ENSG00000078399; ENSG00000177508	32	32	2
likely	0.00628156	0.0434316	urogenital system development	GO	GO:0001655	ENSG00000178301; ENSG00000170927; ENSG00000103494; ENSG00000177508; ENSG00000170365	320	320	5
likely	0.00639337	0.0434316	regulation of multicellular organismal development	GO	GO:2000026	ENSG00000189292; ENSG00000170365; ENSG00000130203; ENSG00000148737; ENSG00000170927; ENSG00000183160; ENSG00000076555; ENSG00000182704; ENSG00000164867; ENSG00000149269; ENSG00000082014; ENSG00000078399; ENSG00000100697; ENSG00000177508; ENSG00000002933	2053	2049	15
likely	0.00642608	0.0434316	secretion	GO	GO:0046903	ENSG00000106538; ENSG00000130787; ENSG00000130203; ENSG00000086062; ENSG00000010310; ENSG00000196865; ENSG00000165280; ENSG00000148737; ENSG00000149269; ENSG00000164733; ENSG00000010438; ENSG00000168913	1469	1465	12
likely	0.00652853	0.0434316	acyl-CoA metabolic process	GO	GO:0006637	ENSG00000197142; ENSG00000076555; ENSG00000062282	105	104	3
likely	0.00670317	0.0434316	fatty acid oxidation	GO	GO:0019395	ENSG00000106617; ENSG00000076555; ENSG00000062282	105	105	3
likely	0.00674476	0.0434316	phosphate-containing compound metabolic process	GO	GO:0006796	ENSG00000189292; ENSG00000197142; ENSG00000106538; ENSG00000170365; ENSG00000130203; ENSG00000076555; ENSG00000143727; ENSG00000183160; ENSG00000130208; ENSG00000165280; ENSG00000166971; ENSG00000164867; ENSG00000149269; ENSG00000198382; ENSG00000062282; ENSG00000106617; ENSG00000196660; ENSG00000164896; ENSG00000142273; ENSG00000103479; ENSG00000170927	3342	3337	21
likely	0.00691497	0.0434316	cellular response to oxygen-containing compound	GO	GO:1901701	ENSG00000147955; ENSG00000106538; ENSG00000133612; ENSG00000165280; ENSG00000164867; ENSG00000149269; ENSG00000136628; ENSG00000062282; ENSG00000196660; ENSG00000168913	1112	1112	10
likely	0.00692389	0.0434316	organic cyclic compound catabolic process	GO	GO:1901361	ENSG00000130203; ENSG00000213930; ENSG00000106617; ENSG00000165280; ENSG00000033030; ENSG00000140718; ENSG00000164896; ENSG00000100697	773	771	8
likely	0.00764399	0.0462663	protein-containing complex remodeling	GO	GO:0034367	ENSG00000130208; ENSG00000130203	36	36	2
likely	0.00764399	0.0462663	receptor catabolic process	GO	GO:0032801	ENSG00000198382; ENSG00000130203	36	36	2
likely	0.00796279	0.0473649	vesicle organization	GO	GO:0016050	ENSG00000178301; ENSG00000113615; ENSG00000166971; ENSG00000198382; ENSG00000137474	339	339	5
likely	0.00844666	0.0480159	response to reactive oxygen species	GO	GO:0000302	ENSG00000164867; ENSG00000147955; ENSG00000133612; ENSG00000130203	219	219	4
likely	0.00845098	0.0480159	regulation of transport	GO	GO:0051049	ENSG00000197142; ENSG00000130203; ENSG00000148737; ENSG00000106617; ENSG00000010310; ENSG00000130208; ENSG00000149269; ENSG00000136628; ENSG00000130787; ENSG00000125744; ENSG00000213585; ENSG00000196660; ENSG00000168913	1715	1712	13
likely	0.00848977	0.0480159	fear response	GO	GO:0042596	ENSG00000213585; ENSG00000130203	38	38	2
likely	0.00877229	0.0488136	regulation of protein complex assembly	GO	GO:0043254	ENSG00000104884; ENSG00000130203; ENSG00000165280; ENSG00000149269; ENSG00000130787; ENSG00000012061	489	488	6
likely	0.00898738	0.0492166	neuron apoptotic process	GO	GO:0051402	ENSG00000196660; ENSG00000147955; ENSG00000184047; ENSG00000130203	224	223	4
likely_knee	4.69648e-07	9.76867e-05	positive regulation of biological process	GO	GO:0048518	ENSG00000104881; ENSG00000189292; ENSG00000104884; ENSG00000106538; ENSG00000170608; ENSG00000197142; ENSG00000164733; ENSG00000213585; ENSG00000168913; ENSG00000120211; ENSG00000256294; ENSG00000182704; ENSG00000166971; ENSG00000164867; ENSG00000149269; ENSG00000104856; ENSG00000198382; ENSG00000062282; ENSG00000107249; ENSG00000103479; ENSG00000110851; ENSG00000118873; ENSG00000130203; ENSG00000086062; ENSG00000130208; ENSG00000177508; ENSG00000183160; ENSG00000076555; ENSG00000165280; ENSG00000178301; ENSG00000082014; ENSG00000012061; ENSG00000100697; ENSG00000148737; ENSG00000106617; ENSG00000170927; ENSG00000010310; ENSG00000130787; ENSG00000140718; ENSG00000196660; ENSG00000184047	6243	6226	41
likely_knee	1.17191e-06	0.000121879	lipid localization	GO	GO:0010876	ENSG00000197142; ENSG00000147955; ENSG00000182704; ENSG00000076555; ENSG00000130203; ENSG00000130208; ENSG00000136628; ENSG00000062282; ENSG00000106617; ENSG00000140718	411	411	10
likely_knee	1.43138e-06	0.000466631	positive regulation of cellular process	GO	GO:0048522	ENSG00000104881; ENSG00000189292; ENSG00000104884; ENSG00000106538; ENSG00000170608; ENSG00000213585; ENSG00000168913; ENSG00000120211; ENSG00000256294; ENSG00000166971; ENSG00000164867; ENSG00000149269; ENSG00000198382; ENSG00000062282; ENSG00000107249; ENSG00000103479; ENSG00000110851; ENSG00000118873; ENSG00000130203; ENSG00000086062; ENSG00000130208; ENSG00000177508; ENSG00000183160; ENSG00000076555; ENSG00000165280; ENSG00000178301; ENSG00000082014; ENSG00000012061; ENSG00000100697; ENSG00000148737; ENSG00000106617; ENSG00000170927; ENSG00000010310; ENSG00000130787; ENSG00000140718; ENSG00000196660; ENSG00000184047	5443	5429	37
likely_knee	8.95471e-06	0.00062086	regulation of metabolic process	GO	GO:0019222	ENSG00000104881; ENSG00000189292; ENSG00000104884; ENSG00000106538; ENSG00000170608; ENSG00000125741; ENSG00000213585; ENSG00000125744; ENSG00000164896; ENSG00000168913; ENSG00000166971; ENSG00000256294; ENSG00000182704; ENSG00000130208; ENSG00000164867; ENSG00000149269; ENSG00000198382; ENSG00000062282; ENSG00000107249; ENSG00000103479; ENSG00000110851; ENSG00000118873; ENSG00000130203; ENSG00000076555; ENSG00000177508; ENSG00000183160; ENSG00000104856; ENSG00000165280; ENSG00000178301; ENSG00000136628; ENSG00000082014; ENSG00000012061; ENSG00000100697; ENSG00000148737; ENSG00000106617; ENSG00000170927; ENSG00000130787; ENSG00000142273; ENSG00000140718; ENSG00000196660; ENSG00000184047	6911	6892	41
likely_knee	4.85146e-06	0.000790787	regulation of primary metabolic process	GO	GO:0080090	ENSG00000104881; ENSG00000189292; ENSG00000104884; ENSG00000106538; ENSG00000170608; ENSG00000125741; ENSG00000125744; ENSG00000164896; ENSG00000168913; ENSG00000166971; ENSG00000256294; ENSG00000130208; ENSG00000164867; ENSG00000149269; ENSG00000198382; ENSG00000062282; ENSG00000107249; ENSG00000103479; ENSG00000110851; ENSG00000118873; ENSG00000130203; ENSG00000076555; ENSG00000177508; ENSG00000183160; ENSG00000104856; ENSG00000165280; ENSG00000178301; ENSG00000136628; ENSG00000082014; ENSG00000012061; ENSG00000100697; ENSG00000148737; ENSG00000106617; ENSG00000170927; ENSG00000130787; ENSG00000142273; ENSG00000140718; ENSG00000196660; ENSG00000184047	6227	6208	39
likely_knee	7.76928e-06	0.000844261	positive regulation of metabolic process	GO	GO:0009893	ENSG00000189292; ENSG00000104884; ENSG00000106538; ENSG00000170608; ENSG00000213585; ENSG00000256294; ENSG00000166971; ENSG00000164867; ENSG00000149269; ENSG00000104856; ENSG00000198382; ENSG00000062282; ENSG00000107249; ENSG00000110851; ENSG00000118873; ENSG00000130203; ENSG00000130208; ENSG00000183160; ENSG00000076555; ENSG00000165280; ENSG00000082014; ENSG00000012061; ENSG00000148737; ENSG00000106617; ENSG00000184047; ENSG00000130787; ENSG00000140718; ENSG00000196660	3654	3648	28
likely_knee	1.63345e-05	0.000849392	response to oxidative stress	GO	GO:0006979	ENSG00000104884; ENSG00000130203; ENSG00000115705; ENSG00000184047; ENSG00000147955; ENSG00000133612; ENSG00000164867; ENSG00000175806; ENSG00000012061	438	438	9
likely_knee	1.59033e-05	0.00129612	regulation of lipid localization	GO	GO:1905952	ENSG00000197142; ENSG00000130203; ENSG00000076555; ENSG00000130208; ENSG00000136628; ENSG00000140718	158	158	6
likely_knee	1.98902e-05	0.00129684	regulation of cellular metabolic process	GO	GO:0031323	ENSG00000104881; ENSG00000189292; ENSG00000104884; ENSG00000106538; ENSG00000170608; ENSG00000213585; ENSG00000125744; ENSG00000164896; ENSG00000166971; ENSG00000256294; ENSG00000130208; ENSG00000164867; ENSG00000149269; ENSG00000198382; ENSG00000062282; ENSG00000107249; ENSG00000103479; ENSG00000110851; ENSG00000118873; ENSG00000130203; ENSG00000076555; ENSG00000177508; ENSG00000183160; ENSG00000104856; ENSG00000165280; ENSG00000178301; ENSG00000136628; ENSG00000082014; ENSG00000012061; ENSG00000100697; ENSG00000148737; ENSG00000106617; ENSG00000170927; ENSG00000130787; ENSG00000142273; ENSG00000140718; ENSG00000196660; ENSG00000184047	6297	6279	38
likely_knee	2.6721e-05	0.00145184	negative regulation of cellular process	GO	GO:0048523	ENSG00000104881; ENSG00000213585; ENSG00000125744; ENSG00000168913; ENSG00000100697; ENSG00000182704; ENSG00000164867; ENSG00000149269; ENSG00000104856; ENSG00000062282; ENSG00000107249; ENSG00000103479; ENSG00000130203; ENSG00000086062; ENSG00000130208; ENSG00000177508; ENSG00000183160; ENSG00000076555; ENSG00000165280; ENSG00000178301; ENSG00000136628; ENSG00000103494; ENSG00000012061; ENSG00000002933; ENSG00000148737; ENSG00000106617; ENSG00000170927; ENSG00000010310; ENSG00000130787; ENSG00000142273; ENSG00000140718; ENSG00000196660	4836	4826	32
likely_knee	4.70477e-05	0.00219108	apoptotic process	GO	GO:0006915	ENSG00000104881; ENSG00000184047; ENSG00000104884; ENSG00000130203; ENSG00000086062; ENSG00000170927; ENSG00000147955; ENSG00000165280; ENSG00000166971; ENSG00000148737; ENSG00000164867; ENSG00000149269; ENSG00000213585; ENSG00000164733; ENSG00000130787; ENSG00000164896; ENSG00000196660; ENSG00000100697	1915	1914	18
likely_knee	5.62315e-05	0.00229143	regulation of nitrogen compound metabolic process	GO	GO:0051171	ENSG00000104881; ENSG00000189292; ENSG00000104884; ENSG00000106538; ENSG00000170608; ENSG00000125744; ENSG00000164896; ENSG00000256294; ENSG00000166971; ENSG00000164867; ENSG00000149269; ENSG00000198382; ENSG00000062282; ENSG00000107249; ENSG00000103479; ENSG00000110851; ENSG00000118873; ENSG00000130203; ENSG00000130208; ENSG00000177508; ENSG00000183160; ENSG00000104856; ENSG00000165280; ENSG00000178301; ENSG00000136628; ENSG00000082014; ENSG00000012061; ENSG00000100697; ENSG00000148737; ENSG00000106617; ENSG00000170927; ENSG00000130787; ENSG00000142273; ENSG00000140718; ENSG00000196660; ENSG00000184047	6033	6014	36
likely_knee	2.50304e-05	0.00232782	organic substance metabolic process	GO	GO:0071704	ENSG00000104881; ENSG00000189292; ENSG00000104884; ENSG00000106538; ENSG00000170608; ENSG00000110851; ENSG00000164733; ENSG00000125741; ENSG00000213585; ENSG00000125744; ENSG00000164896; ENSG00000168913; ENSG00000166971; ENSG00000100628; ENSG00000256294; ENSG00000182704; ENSG00000143727; ENSG00000133612; ENSG00000130208; ENSG00000086062; ENSG00000164867; ENSG00000149269; ENSG00000198382; ENSG00000010438; ENSG00000175806; ENSG00000033030; ENSG00000149260; ENSG00000107249; ENSG00000103479; ENSG00000197142; ENSG00000115705; ENSG00000062282; ENSG00000130203; ENSG00000213930; ENSG00000104856; ENSG00000177508; ENSG00000183160; ENSG00000076555; ENSG00000165280; ENSG00000118873; ENSG00000178301; ENSG00000136628; ENSG00000082014; ENSG00000012061; ENSG00000100697; ENSG00000148737; ENSG00000106617; ENSG00000170927; ENSG00000043143; ENSG00000130787; ENSG00000142273; ENSG00000140718; ENSG00000196660; ENSG00000184047	11233	11187	54
likely_knee	6.63599e-05	0.0024037	regulation of macromolecule metabolic process	GO	GO:0060255	ENSG00000104881; ENSG00000189292; ENSG00000104884; ENSG00000106538; ENSG00000170608; ENSG00000125744; ENSG00000164896; ENSG00000256294; ENSG00000182704; ENSG00000166971; ENSG00000164867; ENSG00000149269; ENSG00000198382; ENSG00000062282; ENSG00000107249; ENSG00000103479; ENSG00000110851; ENSG00000118873; ENSG00000130203; ENSG00000076555; ENSG00000177508; ENSG00000183160; ENSG00000104856; ENSG00000165280; ENSG00000178301; ENSG00000136628; ENSG00000082014; ENSG00000012061; ENSG00000100697; ENSG00000148737; ENSG00000106617; ENSG00000170927; ENSG00000130787; ENSG00000142273; ENSG00000140718; ENSG00000196660; ENSG00000184047	6339	6321	37
likely_knee	6.8568e-05	0.00249753	primary metabolic process	GO	GO:0044238	ENSG00000104881; ENSG00000189292; ENSG00000104884; ENSG00000106538; ENSG00000170608; ENSG00000197142; ENSG00000164733; ENSG00000125741; ENSG00000125744; ENSG00000164896; ENSG00000168913; ENSG00000166971; ENSG00000100628; ENSG00000256294; ENSG00000182704; ENSG00000143727; ENSG00000133612; ENSG00000130208; ENSG00000086062; ENSG00000164867; ENSG00000149269; ENSG00000198382; ENSG00000010438; ENSG00000175806; ENSG00000033030; ENSG00000149260; ENSG00000107249; ENSG00000103479; ENSG00000110851; ENSG00000062282; ENSG00000130203; ENSG00000213930; ENSG00000104856; ENSG00000177508; ENSG00000183160; ENSG00000076555; ENSG00000165280; ENSG00000118873; ENSG00000178301; ENSG00000136628; ENSG00000082014; ENSG00000012061; ENSG00000100697; ENSG00000148737; ENSG00000106617; ENSG00000170927; ENSG00000043143; ENSG00000130787; ENSG00000142273; ENSG00000140718; ENSG00000196660; ENSG00000184047	10846	10800	52
likely_knee	0.000127944	0.00249753	nitrogen compound metabolic process	GO	GO:0006807	ENSG00000104881; ENSG00000189292; ENSG00000104884; ENSG00000106538; ENSG00000170608; ENSG00000110851; ENSG00000164733; ENSG00000125744; ENSG00000164896; ENSG00000166971; ENSG00000100628; ENSG00000256294; ENSG00000143727; ENSG00000133612; ENSG00000130208; ENSG00000086062; ENSG00000164867; ENSG00000149269; ENSG00000198382; ENSG00000010438; ENSG00000175806; ENSG00000033030; ENSG00000149260; ENSG00000107249; ENSG00000103479; ENSG00000197142; ENSG00000115705; ENSG00000062282; ENSG00000130203; ENSG00000213930; ENSG00000104856; ENSG00000177508; ENSG00000183160; ENSG00000076555; ENSG00000165280; ENSG00000118873; ENSG00000178301; ENSG00000136628; ENSG00000082014; ENSG00000012061; ENSG00000100697; ENSG00000148737; ENSG00000106617; ENSG00000170927; ENSG00000043143; ENSG00000130787; ENSG00000142273; ENSG00000140718; ENSG00000196660; ENSG00000184047	10378	10332	50
likely_knee	0.000129268	0.00249753	post-embryonic development	GO	GO:0009791	ENSG00000137474; ENSG00000104881; ENSG00000104884; ENSG00000012061	76	76	4
likely_knee	0.000158119	0.00249753	regulation of molecular function	GO	GO:0065009	ENSG00000189292; ENSG00000104884; ENSG00000164733; ENSG00000168913; ENSG00000133612; ENSG00000166971; ENSG00000164867; ENSG00000149269; ENSG00000198382; ENSG00000118873; ENSG00000103479; ENSG00000130203; ENSG00000130208; ENSG00000076555; ENSG00000165280; ENSG00000082014; ENSG00000148737; ENSG00000106617; ENSG00000170927; ENSG00000010310; ENSG00000130787; ENSG00000142273; ENSG00000184047	3142	3137	23
likely_knee	0.000161131	0.00249753	catabolic process	GO	GO:0009056	ENSG00000033030; ENSG00000133612; ENSG00000164733; ENSG00000100628; ENSG00000130203; ENSG00000213930; ENSG00000076555; ENSG00000106538; ENSG00000130208; ENSG00000165280; ENSG00000106617; ENSG00000178301; ENSG00000164867; ENSG00000213585; ENSG00000198382; ENSG00000118873; ENSG00000115705; ENSG00000140718; ENSG00000164896; ENSG00000142273; ENSG00000100697	2717	2713	21
likely_knee	6.77878e-05	0.00256588	response to caloric restriction	GO	GO:0061771	ENSG00000106538; ENSG00000130203	4	4	2
likely_knee	8.49734e-05	0.00256588	macromolecule metabolic process	GO	GO:0043170	ENSG00000104881; ENSG00000189292; ENSG00000104884; ENSG00000106538; ENSG00000170608; ENSG00000164733; ENSG00000125744; ENSG00000164896; ENSG00000166971; ENSG00000100628; ENSG00000256294; ENSG00000182704; ENSG00000143727; ENSG00000133612; ENSG00000130208; ENSG00000164867; ENSG00000149269; ENSG00000198382; ENSG00000010438; ENSG00000175806; ENSG00000033030; ENSG00000149260; ENSG00000107249; ENSG00000103479; ENSG00000110851; ENSG00000062282; ENSG00000130203; ENSG00000086062; ENSG00000104856; ENSG00000177508; ENSG00000183160; ENSG00000076555; ENSG00000165280; ENSG00000118873; ENSG00000178301; ENSG00000136628; ENSG00000082014; ENSG00000012061; ENSG00000100697; ENSG00000148737; ENSG00000106617; ENSG00000170927; ENSG00000043143; ENSG00000130787; ENSG00000142273; ENSG00000140718; ENSG00000196660; ENSG00000184047	9610	9568	48
likely_knee	0.000107791	0.00256588	cellular catabolic process	GO	GO:0044248	ENSG00000033030; ENSG00000133612; ENSG00000164733; ENSG00000100628; ENSG00000130203; ENSG00000213930; ENSG00000076555; ENSG00000142273; ENSG00000130208; ENSG00000165280; ENSG00000106617; ENSG00000178301; ENSG00000164867; ENSG00000213585; ENSG00000198382; ENSG00000118873; ENSG00000115705; ENSG00000140718; ENSG00000164896; ENSG00000100697	2438	2434	20
likely_knee	0.000116623	0.00256588	programmed cell death	GO	GO:0012501	ENSG00000104881; ENSG00000184047; ENSG00000104884; ENSG00000130203; ENSG00000086062; ENSG00000170927; ENSG00000147955; ENSG00000165280; ENSG00000166971; ENSG00000148737; ENSG00000164867; ENSG00000149269; ENSG00000213585; ENSG00000164733; ENSG00000130787; ENSG00000164896; ENSG00000196660; ENSG00000100697	2054	2052	18
likely_knee	0.000118529	0.00256588	negative regulation of biological process	GO	GO:0048519	ENSG00000104881; ENSG00000213585; ENSG00000125744; ENSG00000164896; ENSG00000168913; ENSG00000100697; ENSG00000182704; ENSG00000164867; ENSG00000149269; ENSG00000104856; ENSG00000062282; ENSG00000107249; ENSG00000103479; ENSG00000130203; ENSG00000086062; ENSG00000130208; ENSG00000177508; ENSG00000183160; ENSG00000076555; ENSG00000165280; ENSG00000178301; ENSG00000136628; ENSG00000103494; ENSG00000012061; ENSG00000002933; ENSG00000148737; ENSG00000106617; ENSG00000170927; ENSG00000010310; ENSG00000130787; ENSG00000142273; ENSG00000140718; ENSG00000196660	5444	5433	33
likely_knee	0.00012336	0.00256588	cellular response to stress	GO	GO:0033554	ENSG00000166971; ENSG00000133612; ENSG00000104884; ENSG00000147955; ENSG00000104856; ENSG00000184047; ENSG00000170608; ENSG00000165280; ENSG00000106617; ENSG00000178301; ENSG00000164867; ENSG00000149269; ENSG00000198382; ENSG00000175806; ENSG00000140718; ENSG00000196660; ENSG00000103479; ENSG00000012061	2065	2061	18
likely_knee	0.000215712	0.00281934	cellular metabolic process	GO	GO:0044237	ENSG00000104881; ENSG00000189292; ENSG00000104884; ENSG00000106538; ENSG00000170608; ENSG00000110851; ENSG00000164733; ENSG00000213585; ENSG00000125744; ENSG00000164896; ENSG00000100628; ENSG00000256294; ENSG00000143727; ENSG00000133612; ENSG00000166971; ENSG00000086062; ENSG00000164867; ENSG00000149269; ENSG00000104856; ENSG00000198382; ENSG00000010438; ENSG00000175806; ENSG00000033030; ENSG00000107249; ENSG00000103479; ENSG00000197142; ENSG00000115705; ENSG00000062282; ENSG00000130203; ENSG00000213930; ENSG00000130208; ENSG00000177508; ENSG00000183160; ENSG00000076555; ENSG00000165280; ENSG00000118873; ENSG00000178301; ENSG00000136628; ENSG00000082014; ENSG00000012061; ENSG00000100697; ENSG00000148737; ENSG00000106617; ENSG00000170927; ENSG00000010310; ENSG00000043143; ENSG00000130787; ENSG00000142273; ENSG00000140718; ENSG00000196660; ENSG00000184047	10863	10826	51
likely_knee	0.000265754	0.00281934	cell death	GO	GO:0008219	ENSG00000104881; ENSG00000184047; ENSG00000104884; ENSG00000130203; ENSG00000086062; ENSG00000170927; ENSG00000147955; ENSG00000165280; ENSG00000166971; ENSG00000148737; ENSG00000164867; ENSG00000149269; ENSG00000213585; ENSG00000164733; ENSG00000130787; ENSG00000164896; ENSG00000196660; ENSG00000100697	2192	2190	18
likely_knee	0.00027284	0.00281934	response to stress	GO	GO:0006950	ENSG00000104884; ENSG00000106538; ENSG00000170608; ENSG00000164733; ENSG00000213585; ENSG00000182704; ENSG00000147955; ENSG00000133612; ENSG00000166971; ENSG00000164867; ENSG00000149269; ENSG00000198382; ENSG00000175806; ENSG00000103479; ENSG00000130203; ENSG00000086062; ENSG00000115705; ENSG00000104856; ENSG00000165280; ENSG00000178301; ENSG00000136628; ENSG00000012061; ENSG00000106617; ENSG00000184047; ENSG00000010310; ENSG00000140718; ENSG00000196660	4192	4170	27
likely_knee	0.000165515	0.00312974	lipid storage	GO	GO:0019915	ENSG00000140718; ENSG00000076555; ENSG00000062282; ENSG00000130203	81	81	4
likely_knee	0.000218085	0.00361929	regulation of binding	GO	GO:0051098	ENSG00000104884; ENSG00000130203; ENSG00000148737; ENSG00000166971; ENSG00000130787; ENSG00000082014; ENSG00000168913	361	361	7
likely_knee	0.000226206	0.00361929	energy homeostasis	GO	GO:0097009	ENSG00000182704; ENSG00000177508; ENSG00000076555	35	35	3
likely_knee	0.000168727	0.00448363	phosphatidylcholine-sterol O-acyltransferase activator activity	GO	GO:0060228	ENSG00000130208; ENSG00000130203	6	6	2
likely_knee	0.0002357	0.00448363	glycerol transmembrane transporter activity	GO	GO:0015168	ENSG00000178301; ENSG00000165269	7	7	2
likely_knee	0.000312812	0.00448363	ADP binding	GO	GO:0043531	ENSG00000106617; ENSG00000165280; ENSG00000137474	39	39	3
likely_knee	0.000313578	0.00465887	triglyceride-rich lipoprotein particle clearance	GO	GO:0071830	ENSG00000130208; ENSG00000130203	8	8	2
likely_knee	0.000353449	0.00490117	organic substance catabolic process	GO	GO:1901575	ENSG00000133612; ENSG00000164733; ENSG00000100628; ENSG00000130203; ENSG00000213930; ENSG00000076555; ENSG00000106538; ENSG00000130208; ENSG00000165280; ENSG00000106617; ENSG00000178301; ENSG00000164867; ENSG00000198382; ENSG00000033030; ENSG00000140718; ENSG00000164896; ENSG00000142273; ENSG00000100697	2245	2241	18
likely_knee	0.000402288	0.00499674	very-low-density lipoprotein particle clearance	GO	GO:0034447	ENSG00000130208; ENSG00000130203	9	9	2
likely_knee	0.000408387	0.00499674	homeostatic process	GO	GO:0042592	ENSG00000104881; ENSG00000183160; ENSG00000104884; ENSG00000130203; ENSG00000148737; ENSG00000076555; ENSG00000170927; ENSG00000010310; ENSG00000170608; ENSG00000178301; ENSG00000182704; ENSG00000164867; ENSG00000062282; ENSG00000196660; ENSG00000177508; ENSG00000012061	1870	1870	16
likely_knee	0.000160369	0.00522803	regulation of catabolic process	GO	GO:0009894	ENSG00000130203; ENSG00000076555; ENSG00000106538; ENSG00000130208; ENSG00000165280; ENSG00000178301; ENSG00000213585; ENSG00000198382; ENSG00000118873; ENSG00000106617; ENSG00000140718; ENSG00000164896	1032	1031	12
likely_knee	0.000691164	0.00601736	macromolecule localization	GO	GO:0033036	ENSG00000166971; ENSG00000197142; ENSG00000182704; ENSG00000118873; ENSG00000130203; ENSG00000148737; ENSG00000076555; ENSG00000147955; ENSG00000010310; ENSG00000130208; ENSG00000137474; ENSG00000106617; ENSG00000178301; ENSG00000113615; ENSG00000149269; ENSG00000136628; ENSG00000165280; ENSG00000062282; ENSG00000125744; ENSG00000140718; ENSG00000168913	3016	3013	21
likely_knee	0.000733009	0.00601736	plasma lipoprotein particle clearance	GO	GO:0034381	ENSG00000130208; ENSG00000062282; ENSG00000130203	52	52	3
likely_knee	0.000809404	0.00601736	developmental growth	GO	GO:0048589	ENSG00000104881; ENSG00000104884; ENSG00000130203; ENSG00000182704; ENSG00000076555; ENSG00000149269; ENSG00000140718; ENSG00000012061	587	587	8
likely_knee	0.000841136	0.00601736	cellular response to stimulus	GO	GO:0051716	ENSG00000104881; ENSG00000189292; ENSG00000104884; ENSG00000106538; ENSG00000170608; ENSG00000164733; ENSG00000164896; ENSG00000168913; ENSG00000120211; ENSG00000100628; ENSG00000182704; ENSG00000147955; ENSG00000133612; ENSG00000166971; ENSG00000164867; ENSG00000149269; ENSG00000198382; ENSG00000062282; ENSG00000175806; ENSG00000149260; ENSG00000103479; ENSG00000130203; ENSG00000115705; ENSG00000104856; ENSG00000165280; ENSG00000178301; ENSG00000136628; ENSG00000103494; ENSG00000012061; ENSG00000100697; ENSG00000148737; ENSG00000106617; ENSG00000170927; ENSG00000010310; ENSG00000130787; ENSG00000142273; ENSG00000140718; ENSG00000196660; ENSG00000184047	7661	7626	39
likely_knee	0.000916818	0.00609029	establishment of localization	GO	GO:0051234	ENSG00000106538; ENSG00000164733; ENSG00000196865; ENSG00000213585; ENSG00000125744; ENSG00000168913; ENSG00000182704; ENSG00000113615; ENSG00000130203; ENSG00000166971; ENSG00000149269; ENSG00000198382; ENSG00000010438; ENSG00000197142; ENSG00000118873; ENSG00000147955; ENSG00000086062; ENSG00000130208; ENSG00000076555; ENSG00000137474; ENSG00000178301; ENSG00000136628; ENSG00000165280; ENSG00000148737; ENSG00000165269; ENSG00000170927; ENSG00000010310; ENSG00000130787; ENSG00000106617; ENSG00000196660	5250	5234	30
likely_knee	0.000997919	0.0061871	multicellular organism growth	GO	GO:0035264	ENSG00000104881; ENSG00000140718; ENSG00000104884; ENSG00000012061	130	130	4
likely_knee	0.000217494	0.00644572	sterol metabolic process	GO	GO:0016125	ENSG00000182704; ENSG00000106617; ENSG00000076555; ENSG00000062282; ENSG00000130203	161	161	5
likely_knee	0.00114289	0.00664305	regulation of biological quality	GO	GO:0065008	ENSG00000104881; ENSG00000104884; ENSG00000106538; ENSG00000170608; ENSG00000164896; ENSG00000168913; ENSG00000182704; ENSG00000164867; ENSG00000149269; ENSG00000198382; ENSG00000062282; ENSG00000130203; ENSG00000115705; ENSG00000177508; ENSG00000183160; ENSG00000076555; ENSG00000165280; ENSG00000178301; ENSG00000012061; ENSG00000148737; ENSG00000170927; ENSG00000010310; ENSG00000130787; ENSG00000140718; ENSG00000196660	4060	4060	25
likely_knee	0.000246772	0.00670397	organic substance transport	GO	GO:0071702	ENSG00000076555; ENSG00000166971; ENSG00000197142; ENSG00000182704; ENSG00000130203; ENSG00000148737; ENSG00000165269; ENSG00000147955; ENSG00000010310; ENSG00000130208; ENSG00000137474; ENSG00000106617; ENSG00000178301; ENSG00000113615; ENSG00000149269; ENSG00000136628; ENSG00000165280; ENSG00000118873; ENSG00000125744; ENSG00000168913	2589	2585	20
likely_knee	0.000611916	0.00707103	lateral ventricle development	GO	GO:0021670	ENSG00000182704; ENSG00000103494	11	11	2
likely_knee	0.0013886	0.00740496	regulation of biological process	GO	GO:0050789	ENSG00000104881; ENSG00000189292; ENSG00000104884; ENSG00000106538; ENSG00000170608; ENSG00000197142; ENSG00000164733; ENSG00000125741; ENSG00000213585; ENSG00000125744; ENSG00000164896; ENSG00000168913; ENSG00000120211; ENSG00000100697; ENSG00000100628; ENSG00000256294; ENSG00000182704; ENSG00000147955; ENSG00000133612; ENSG00000166971; ENSG00000164867; ENSG00000149269; ENSG00000104856; ENSG00000198382; ENSG00000062282; ENSG00000149260; ENSG00000107249; ENSG00000103479; ENSG00000110851; ENSG00000118873; ENSG00000130203; ENSG00000086062; ENSG00000130208; ENSG00000177508; ENSG00000183160; ENSG00000076555; ENSG00000165280; ENSG00000178301; ENSG00000136628; ENSG00000082014; ENSG00000103494; ENSG00000012061; ENSG00000002933; ENSG00000148737; ENSG00000106617; ENSG00000170927; ENSG00000010310; ENSG00000130787; ENSG00000142273; ENSG00000140718; ENSG00000196660; ENSG00000184047	11854	11803	52
likely_knee	0.00143322	0.00740496	cellular developmental process	GO	GO:0048869	ENSG00000104881; ENSG00000189292; ENSG00000104884; ENSG00000106538; ENSG00000170608; ENSG00000164733; ENSG00000213585; ENSG00000100628; ENSG00000182704; ENSG00000149269; ENSG00000100697; ENSG00000103479; ENSG00000130203; ENSG00000086062; ENSG00000177508; ENSG00000183160; ENSG00000104856; ENSG00000137474; ENSG00000082014; ENSG00000103494; ENSG00000012061; ENSG00000002933; ENSG00000148737; ENSG00000170927; ENSG00000140718; ENSG00000196660	4370	4365	26
likely_knee	0.000313578	0.00764454	chylomicron remnant clearance	GO	GO:0034382	ENSG00000130208; ENSG00000130203	8	8	2
likely_knee	0.000328293	0.00764454	positive regulation of binding	GO	GO:0051099	ENSG00000148737; ENSG00000166971; ENSG00000104884; ENSG00000130787; ENSG00000130203	176	176	5
likely_knee	0.000768028	0.00781757	response to oxygen-containing compound	GO	GO:1901700	ENSG00000106538; ENSG00000130203; ENSG00000148737; ENSG00000147955; ENSG00000010310; ENSG00000133612; ENSG00000165280; ENSG00000164867; ENSG00000149269; ENSG00000136628; ENSG00000168913; ENSG00000062282; ENSG00000196660; ENSG00000012061	1592	1591	14
likely_knee	0.000778813	0.00781757	protein metabolic process	GO	GO:0019538	ENSG00000189292; ENSG00000106538; ENSG00000164733; ENSG00000125744; ENSG00000164896; ENSG00000100628; ENSG00000143727; ENSG00000133612; ENSG00000166971; ENSG00000149269; ENSG00000198382; ENSG00000010438; ENSG00000175806; ENSG00000149260; ENSG00000110851; ENSG00000062282; ENSG00000130203; ENSG00000086062; ENSG00000183160; ENSG00000130208; ENSG00000165280; ENSG00000118873; ENSG00000178301; ENSG00000136628; ENSG00000148737; ENSG00000106617; ENSG00000170927; ENSG00000043143; ENSG00000130787; ENSG00000142273; ENSG00000140718; ENSG00000196660; ENSG00000184047	5979	5962	33
likely_knee	0.000789274	0.00781757	tissue development	GO	GO:0009888	ENSG00000104881; ENSG00000104884; ENSG00000086062; ENSG00000170927; ENSG00000183160; ENSG00000137474; ENSG00000178301; ENSG00000182704; ENSG00000164867; ENSG00000149269; ENSG00000213585; ENSG00000164733; ENSG00000062282; ENSG00000103494; ENSG00000177508; ENSG00000100628	1989	1985	16
likely_knee	0.000832557	0.00787144	organonitrogen compound metabolic process	GO	GO:1901564	ENSG00000189292; ENSG00000106538; ENSG00000197142; ENSG00000164733; ENSG00000125744; ENSG00000164896; ENSG00000166971; ENSG00000100628; ENSG00000143727; ENSG00000133612; ENSG00000130208; ENSG00000164867; ENSG00000149269; ENSG00000198382; ENSG00000010438; ENSG00000175806; ENSG00000149260; ENSG00000110851; ENSG00000062282; ENSG00000130203; ENSG00000086062; ENSG00000115705; ENSG00000183160; ENSG00000076555; ENSG00000165280; ENSG00000118873; ENSG00000178301; ENSG00000136628; ENSG00000148737; ENSG00000106617; ENSG00000170927; ENSG00000043143; ENSG00000130787; ENSG00000142273; ENSG00000140718; ENSG00000196660; ENSG00000184047	7085	7063	37
likely_knee	0.00110793	0.00926407	regulation of cellular process	GO	GO:0050794	ENSG00000104881; ENSG00000189292; ENSG00000104884; ENSG00000106538; ENSG00000170608; ENSG00000164733; ENSG00000213585; ENSG00000125744; ENSG00000164896; ENSG00000168913; ENSG00000120211; ENSG00000100697; ENSG00000100628; ENSG00000256294; ENSG00000182704; ENSG00000147955; ENSG00000133612; ENSG00000166971; ENSG00000164867; ENSG00000149269; ENSG00000104856; ENSG00000198382; ENSG00000062282; ENSG00000149260; ENSG00000107249; ENSG00000103479; ENSG00000110851; ENSG00000118873; ENSG00000130203; ENSG00000086062; ENSG00000130208; ENSG00000177508; ENSG00000183160; ENSG00000076555; ENSG00000165280; ENSG00000178301; ENSG00000136628; ENSG00000082014; ENSG00000103494; ENSG00000012061; ENSG00000002933; ENSG00000148737; ENSG00000106617; ENSG00000170927; ENSG00000010310; ENSG00000130787; ENSG00000142273; ENSG00000140718; ENSG00000196660; ENSG00000184047	11109	11059	50
likely_knee	0.00111859	0.00926407	system development	GO	GO:0048731	ENSG00000104881; ENSG00000189292; ENSG00000104884; ENSG00000106538; ENSG00000076555; ENSG00000100628; ENSG00000182704; ENSG00000130203; ENSG00000164867; ENSG00000149269; ENSG00000062282; ENSG00000100697; ENSG00000147955; ENSG00000086062; ENSG00000115705; ENSG00000177508; ENSG00000183160; ENSG00000104856; ENSG00000137474; ENSG00000178301; ENSG00000082014; ENSG00000103494; ENSG00000012061; ENSG00000002933; ENSG00000148737; ENSG00000170927; ENSG00000010310; ENSG00000130787	4796	4788	28
likely_knee	0.00112477	0.00926407	regulation of localization	GO	GO:0032879	ENSG00000197142; ENSG00000106538; ENSG00000130203; ENSG00000148737; ENSG00000076555; ENSG00000170927; ENSG00000010310; ENSG00000130208; ENSG00000165280; ENSG00000106617; ENSG00000164867; ENSG00000149269; ENSG00000136628; ENSG00000140718; ENSG00000130787; ENSG00000125744; ENSG00000213585; ENSG00000196660; ENSG00000168913	2686	2683	19
likely_knee	0.00115801	0.00926407	corpus callosum development	GO	GO:0022038	ENSG00000182704; ENSG00000103494	15	15	2
likely_knee	0.00129576	0.00983824	transport	GO	GO:0006810	ENSG00000106538; ENSG00000164733; ENSG00000196865; ENSG00000213585; ENSG00000125744; ENSG00000168913; ENSG00000182704; ENSG00000113615; ENSG00000147955; ENSG00000166971; ENSG00000149269; ENSG00000198382; ENSG00000010438; ENSG00000197142; ENSG00000118873; ENSG00000130203; ENSG00000086062; ENSG00000130208; ENSG00000076555; ENSG00000137474; ENSG00000178301; ENSG00000136628; ENSG00000165280; ENSG00000148737; ENSG00000165269; ENSG00000010310; ENSG00000130787; ENSG00000106617; ENSG00000196660	5099	5083	29
likely_knee	0.00132438	0.00983824	protein-containing complex subunit organization	GO	GO:0043933	ENSG00000104884; ENSG00000130203; ENSG00000148737; ENSG00000076555; ENSG00000147955; ENSG00000130208; ENSG00000165280; ENSG00000178301; ENSG00000113615; ENSG00000149269; ENSG00000136628; ENSG00000198382; ENSG00000130787; ENSG00000082014; ENSG00000012061; ENSG00000100697	2086	2083	16
likely_knee	0.00177295	0.0122648	response to extracellular stimulus	GO	GO:0009991	ENSG00000010310; ENSG00000130203; ENSG00000076555; ENSG00000106538; ENSG00000170608; ENSG00000106617; ENSG00000012061	515	515	7
likely_knee	0.00178688	0.0122648	cell differentiation	GO	GO:0030154	ENSG00000104881; ENSG00000189292; ENSG00000104884; ENSG00000106538; ENSG00000170608; ENSG00000164733; ENSG00000213585; ENSG00000100628; ENSG00000182704; ENSG00000149269; ENSG00000100697; ENSG00000103479; ENSG00000130203; ENSG00000086062; ENSG00000177508; ENSG00000183160; ENSG00000104856; ENSG00000137474; ENSG00000082014; ENSG00000103494; ENSG00000012061; ENSG00000002933; ENSG00000148737; ENSG00000170927; ENSG00000140718	4189	4184	25
likely_knee	0.00182793	0.0122648	tube development	GO	GO:0035295	ENSG00000130203; ENSG00000086062; ENSG00000177508; ENSG00000106538; ENSG00000178301; ENSG00000164867; ENSG00000149269; ENSG00000103494; ENSG00000170927; ENSG00000100697	996	995	10
likely_knee	0.00115801	0.0124486	water transmembrane transporter activity	GO	GO:0005372	ENSG00000178301; ENSG00000165269	15	15	2
likely_knee	0.00196407	0.0127664	animal organ development	GO	GO:0048513	ENSG00000104881; ENSG00000104884; ENSG00000106538; ENSG00000076555; ENSG00000100628; ENSG00000182704; ENSG00000164867; ENSG00000149269; ENSG00000062282; ENSG00000115705; ENSG00000177508; ENSG00000183160; ENSG00000104856; ENSG00000137474; ENSG00000178301; ENSG00000082014; ENSG00000103494; ENSG00000012061; ENSG00000002933; ENSG00000148737; ENSG00000170927; ENSG00000010310	3503	3495	22
likely_knee	0.000595863	0.0129501	protein-containing complex assembly	GO	GO:0065003	ENSG00000104884; ENSG00000130203; ENSG00000148737; ENSG00000076555; ENSG00000147955; ENSG00000130208; ENSG00000165280; ENSG00000178301; ENSG00000149269; ENSG00000136628; ENSG00000198382; ENSG00000130787; ENSG00000113615; ENSG00000012061; ENSG00000100697	1743	1740	15
likely_knee	0.000643667	0.0131147	regulation of protein binding	GO	GO:0043393	ENSG00000148737; ENSG00000166971; ENSG00000082014; ENSG00000130787; ENSG00000130203	204	204	5
likely_knee	0.00282977	0.013851	anatomical structure development	GO	GO:0048856	ENSG00000104881; ENSG00000189292; ENSG00000104884; ENSG00000106538; ENSG00000170608; ENSG00000164733; ENSG00000213585; ENSG00000100628; ENSG00000182704; ENSG00000147955; ENSG00000164867; ENSG00000149269; ENSG00000104856; ENSG00000062282; ENSG00000100697; ENSG00000130203; ENSG00000086062; ENSG00000115705; ENSG00000177508; ENSG00000183160; ENSG00000076555; ENSG00000137474; ENSG00000178301; ENSG00000082014; ENSG00000103494; ENSG00000012061; ENSG00000002933; ENSG00000148737; ENSG00000170927; ENSG00000010310; ENSG00000130787	5866	5852	31
likely_knee	0.00305802	0.0142198	multicellular organism development	GO	GO:0007275	ENSG00000104881; ENSG00000189292; ENSG00000104884; ENSG00000106538; ENSG00000170608; ENSG00000100628; ENSG00000182704; ENSG00000130203; ENSG00000164867; ENSG00000149269; ENSG00000104856; ENSG00000062282; ENSG00000100697; ENSG00000147955; ENSG00000086062; ENSG00000115705; ENSG00000177508; ENSG00000183160; ENSG00000076555; ENSG00000137474; ENSG00000178301; ENSG00000082014; ENSG00000103494; ENSG00000012061; ENSG00000002933; ENSG00000148737; ENSG00000170927; ENSG00000010310; ENSG00000130787	5363	5355	29
likely_knee	0.000788888	0.0151281	steroid metabolic process	GO	GO:0008202	ENSG00000130203; ENSG00000182704; ENSG00000076555; ENSG00000130208; ENSG00000062282; ENSG00000106617	323	323	6
likely_knee	0.00088008	0.0154336	regulation of small molecule metabolic process	GO	GO:0062012	ENSG00000076555; ENSG00000130203; ENSG00000106617; ENSG00000130208; ENSG00000165280; ENSG00000164867; ENSG00000062282	457	456	7
likely_knee	0.000899505	0.0154336	negative regulation of metabolic process	GO	GO:0009892	ENSG00000104881; ENSG00000142273; ENSG00000130203; ENSG00000104856; ENSG00000076555; ENSG00000140718; ENSG00000130208; ENSG00000106617; ENSG00000178301; ENSG00000148737; ENSG00000136628; ENSG00000168913; ENSG00000062282; ENSG00000125744; ENSG00000213585; ENSG00000164896; ENSG00000107249; ENSG00000103479; ENSG00000196660; ENSG00000012061; ENSG00000100697	3076	3073	21
likely_knee	0.00100581	0.0163947	post-embryonic animal organ development	GO	GO:0048569	ENSG00000137474; ENSG00000012061	14	14	2
likely_knee	0.00108615	0.0168612	lipoprotein metabolic process	GO	GO:0042157	ENSG00000130208; ENSG00000118873; ENSG00000062282; ENSG00000130203	133	133	4
likely_knee	0.000305645	0.0171161	lipid droplet	GO	GO:0005811	ENSG00000165269; ENSG00000062282; ENSG00000165280; ENSG00000147955	95	95	4
likely_knee	0.00283417	0.0176791	lipid metabolic process	GO	GO:0006629	ENSG00000197142; ENSG00000130203; ENSG00000182704; ENSG00000076555; ENSG00000106538; ENSG00000130208; ENSG00000106617; ENSG00000125741; ENSG00000062282; ENSG00000082014; ENSG00000103479; ENSG00000168913	1430	1428	12
likely_knee	0.00288986	0.0176791	phosphorus metabolic process	GO	GO:0006793	ENSG00000189292; ENSG00000197142; ENSG00000106538; ENSG00000130203; ENSG00000213930; ENSG00000076555; ENSG00000143727; ENSG00000183160; ENSG00000130208; ENSG00000165280; ENSG00000106617; ENSG00000166971; ENSG00000164867; ENSG00000149269; ENSG00000198382; ENSG00000062282; ENSG00000142273; ENSG00000196660; ENSG00000164896; ENSG00000103479; ENSG00000170927	3370	3365	21
likely_knee	0.00312249	0.0182304	cellular macromolecule metabolic process	GO	GO:0044260	ENSG00000104881; ENSG00000189292; ENSG00000104884; ENSG00000106538; ENSG00000170608; ENSG00000164733; ENSG00000164896; ENSG00000100628; ENSG00000256294; ENSG00000143727; ENSG00000133612; ENSG00000166971; ENSG00000149269; ENSG00000198382; ENSG00000118873; ENSG00000175806; ENSG00000033030; ENSG00000107249; ENSG00000103479; ENSG00000110851; ENSG00000130203; ENSG00000086062; ENSG00000177508; ENSG00000183160; ENSG00000104856; ENSG00000165280; ENSG00000178301; ENSG00000136628; ENSG00000082014; ENSG00000012061; ENSG00000100697; ENSG00000148737; ENSG00000106617; ENSG00000170927; ENSG00000043143; ENSG00000130787; ENSG00000142273; ENSG00000140718; ENSG00000196660; ENSG00000184047	8414	8384	40
likely_knee	0.00315526	0.0182304	regulation of catalytic activity	GO	GO:0050790	ENSG00000189292; ENSG00000133612; ENSG00000118873; ENSG00000130203; ENSG00000076555; ENSG00000184047; ENSG00000010310; ENSG00000130208; ENSG00000165280; ENSG00000106617; ENSG00000164867; ENSG00000149269; ENSG00000198382; ENSG00000130787; ENSG00000142273; ENSG00000164733; ENSG00000103479	2487	2482	17
likely_knee	0.00333686	0.0187586	regulation of plasma lipoprotein particle levels	GO	GO:0097006	ENSG00000130208; ENSG00000062282; ENSG00000130203	88	88	3
likely_knee	0.00425428	0.0188404	maintenance of location	GO	GO:0051235	ENSG00000140718; ENSG00000076555; ENSG00000198382; ENSG00000062282; ENSG00000130203	314	314	5
likely_knee	0.00131897	0.0195447	response to nutrient levels	GO	GO:0031667	ENSG00000076555; ENSG00000106538; ENSG00000130203; ENSG00000106617; ENSG00000010310; ENSG00000170608; ENSG00000012061	489	489	7
likely_knee	0.00486379	0.0199304	secretion by cell	GO	GO:0032940	ENSG00000106538; ENSG00000130203; ENSG00000086062; ENSG00000010310; ENSG00000196865; ENSG00000165280; ENSG00000148737; ENSG00000149269; ENSG00000164733; ENSG00000010438; ENSG00000168913	1334	1330	11
likely_knee	0.00492903	0.0199304	small molecule metabolic process	GO	GO:0044281	ENSG00000197142; ENSG00000182704; ENSG00000062282; ENSG00000130203; ENSG00000213930; ENSG00000076555; ENSG00000130208; ENSG00000165280; ENSG00000106617; ENSG00000086062; ENSG00000164867; ENSG00000136628; ENSG00000010438; ENSG00000175806; ENSG00000213585	2157	2152	15
likely_knee	0.00547198	0.0212039	molting cycle	GO	GO:0042303	ENSG00000104881; ENSG00000182704; ENSG00000104884	106	105	3
likely_knee	0.00628144	0.0227456	behavioral defense response	GO	GO:0002209	ENSG00000213585; ENSG00000130203	35	35	2
likely_knee	0.00635899	0.0227456	multicellular organismal homeostasis	GO	GO:0048871	ENSG00000104881; ENSG00000182704; ENSG00000177508; ENSG00000183160; ENSG00000076555; ENSG00000164867	491	491	6
likely_knee	0.00165114	0.0227702	secondary alcohol metabolic process	GO	GO:1902652	ENSG00000182704; ENSG00000076555; ENSG00000062282; ENSG00000130203	149	149	4
likely_knee	0.00167634	0.0227702	high-density lipoprotein particle remodeling	GO	GO:0034375	ENSG00000130208; ENSG00000130203	18	18	2
likely_knee	0.00176245	0.0229823	positive regulation of developmental process	GO	GO:0051094	ENSG00000104881; ENSG00000189292; ENSG00000106538; ENSG00000130203; ENSG00000148737; ENSG00000177508; ENSG00000183160; ENSG00000076555; ENSG00000164867; ENSG00000149269; ENSG00000082014; ENSG00000100697	1349	1349	12
likely_knee	0.00186946	0.0234401	myelin assembly	GO	GO:0032288	ENSG00000104884; ENSG00000100697	19	19	2
likely_knee	0.00438259	0.0239889	cellular component assembly	GO	GO:0022607	ENSG00000104884; ENSG00000130203; ENSG00000148737; ENSG00000076555; ENSG00000170927; ENSG00000147955; ENSG00000130208; ENSG00000137474; ENSG00000118873; ENSG00000178301; ENSG00000165280; ENSG00000149269; ENSG00000136628; ENSG00000198382; ENSG00000130787; ENSG00000113615; ENSG00000103494; ENSG00000012061; ENSG00000100697	3018	3014	19
likely_knee	0.00457668	0.0241419	cofactor metabolic process	GO	GO:0051186	ENSG00000197142; ENSG00000010438; ENSG00000115705; ENSG00000076555; ENSG00000165280; ENSG00000062282; ENSG00000106617	612	611	7
likely_knee	0.00464267	0.0241419	plasma lipoprotein particle assembly	GO	GO:0034377	ENSG00000130208; ENSG00000130203	30	30	2
likely_knee	0.00487317	0.0247224	regulation of developmental process	GO	GO:0050793	ENSG00000104881; ENSG00000189292; ENSG00000106538; ENSG00000130203; ENSG00000148737; ENSG00000170927; ENSG00000183160; ENSG00000076555; ENSG00000182704; ENSG00000164867; ENSG00000149269; ENSG00000082014; ENSG00000140718; ENSG00000196660; ENSG00000100697; ENSG00000177508; ENSG00000002933	2592	2588	17
likely_knee	0.00720575	0.0248198	cellular detoxification	GO	GO:1990748	ENSG00000115705; ENSG00000164867; ENSG00000130203	116	116	3
likely_knee	0.00518716	0.0252386	cellular oxidant detoxification	GO	GO:0098869	ENSG00000115705; ENSG00000164867; ENSG00000130203	103	103	3
likely_knee	0.00532842	0.0252386	thioester metabolic process	GO	GO:0035383	ENSG00000197142; ENSG00000076555; ENSG00000062282	105	104	3
likely_knee	0.00533893	0.0252386	positive regulation of molecular function	GO	GO:0044093	ENSG00000189292; ENSG00000104884; ENSG00000130203; ENSG00000148737; ENSG00000106617; ENSG00000184047; ENSG00000133612; ENSG00000165280; ENSG00000118873; ENSG00000166971; ENSG00000164867; ENSG00000149269; ENSG00000130787	1751	1748	13
likely_knee	0.00547198	0.0252927	hair cycle	GO	GO:0042633	ENSG00000104881; ENSG00000182704; ENSG00000104884	106	105	3
likely_knee	0.00593542	0.0262674	plasma lipoprotein particle remodeling	GO	GO:0034369	ENSG00000130208; ENSG00000130203	34	34	2
likely_knee	0.00593542	0.0262674	behavioral fear response	GO	GO:0001662	ENSG00000213585; ENSG00000130203	34	34	2
likely_knee	0.00219384	0.0264885	lipid modification	GO	GO:0030258	ENSG00000130208; ENSG00000076555; ENSG00000062282; ENSG00000106617; ENSG00000130203	269	269	5
likely_knee	0.000524719	0.0267607	protein domain specific binding	GO	GO:0019904	ENSG00000148737; ENSG00000170608; ENSG00000165280; ENSG00000137474; ENSG00000130787; ENSG00000142273; ENSG00000100697; ENSG00000012061; ENSG00000198382	692	692	9
likely_knee	0.00229905	0.0267675	cellular macromolecule catabolic process	GO	GO:0044265	ENSG00000100628; ENSG00000130203; ENSG00000142273; ENSG00000133612; ENSG00000164733; ENSG00000178301; ENSG00000165280; ENSG00000033030; ENSG00000140718; ENSG00000164896; ENSG00000100697	1207	1206	11
likely_knee	0.00622463	0.0269734	lipid oxidation	GO	GO:0034440	ENSG00000106617; ENSG00000076555; ENSG00000062282	110	110	3
likely_knee	0.00681268	0.0289191	organic acid metabolic process	GO	GO:0006082	ENSG00000197142; ENSG00000086062; ENSG00000076555; ENSG00000130208; ENSG00000106617; ENSG00000164867; ENSG00000136628; ENSG00000062282; ENSG00000175806; ENSG00000213585	1199	1197	10
likely_knee	0.00262971	0.0295615	regulation of biosynthetic process	GO	GO:0009889	ENSG00000104881; ENSG00000170608; ENSG00000168913; ENSG00000256294; ENSG00000130208; ENSG00000164867; ENSG00000062282; ENSG00000107249; ENSG00000103479; ENSG00000110851; ENSG00000118873; ENSG00000130203; ENSG00000104856; ENSG00000177508; ENSG00000076555; ENSG00000165280; ENSG00000136628; ENSG00000082014; ENSG00000012061; ENSG00000100697; ENSG00000148737; ENSG00000106617; ENSG00000170927; ENSG00000140718; ENSG00000196660	4310	4297	25
likely_knee	0.00278127	0.0297568	embryonic organ development	GO	GO:0048568	ENSG00000104881; ENSG00000104884; ENSG00000115705; ENSG00000106538; ENSG00000137474; ENSG00000012061	414	414	6
likely_knee	0.00282963	0.0297568	negative regulation of response to stimulus	GO	GO:0048585	ENSG00000130203; ENSG00000148737; ENSG00000170927; ENSG00000010310; ENSG00000165280; ENSG00000178301; ENSG00000182704; ENSG00000164867; ENSG00000168913; ENSG00000142273; ENSG00000196660; ENSG00000103494; ENSG00000012061	1624	1623	13
likely_knee	0.00729572	0.0303502	animal organ morphogenesis	GO	GO:0009887	ENSG00000104881; ENSG00000182704; ENSG00000170927; ENSG00000183160; ENSG00000137474; ENSG00000164867; ENSG00000082014; ENSG00000103494; ENSG00000177508	1023	1020	9
likely_knee	0.00305333	0.0308652	macromolecule catabolic process	GO	GO:0009057	ENSG00000100628; ENSG00000130203; ENSG00000142273; ENSG00000133612; ENSG00000164733; ENSG00000178301; ENSG00000165280; ENSG00000198382; ENSG00000033030; ENSG00000140718; ENSG00000164896; ENSG00000100697	1442	1441	12
likely_knee	0.00312439	0.0308652	cellular response to oxidative stress	GO	GO:0034599	ENSG00000164867; ENSG00000147955; ENSG00000133612; ENSG00000184047; ENSG00000175806	292	292	5
likely_knee	0.00349432	0.0335044	secretion	GO	GO:0046903	ENSG00000106538; ENSG00000130787; ENSG00000130203; ENSG00000086062; ENSG00000010310; ENSG00000196865; ENSG00000165280; ENSG00000148737; ENSG00000149269; ENSG00000164733; ENSG00000010438; ENSG00000168913	1469	1465	12
likely_knee	0.00377077	0.035122	ventricular system development	GO	GO:0021591	ENSG00000182704; ENSG00000103494	27	27	2
likely_knee	0.00408295	0.0356201	cellular response to oxygen-containing compound	GO	GO:1901701	ENSG00000147955; ENSG00000106538; ENSG00000133612; ENSG00000165280; ENSG00000164867; ENSG00000149269; ENSG00000136628; ENSG00000062282; ENSG00000196660; ENSG00000168913	1112	1112	10
likely_knee	0.00426188	0.0356201	positive regulation of lipid localization	GO	GO:1905954	ENSG00000197142; ENSG00000076555; ENSG00000130203	96	96	3
likely_knee	0.00440966	0.0356201	negative regulation of developmental process	GO	GO:0051093	ENSG00000130203; ENSG00000182704; ENSG00000177508; ENSG00000183160; ENSG00000164867; ENSG00000149269; ENSG00000196660; ENSG00000100697; ENSG00000002933	946	943	9
likely_knee	0.00442829	0.0356201	macroautophagy	GO	GO:0016236	ENSG00000106617; ENSG00000213585; ENSG00000198382; ENSG00000165280; ENSG00000118873	317	317	5
likely_knee	0.00444035	0.0356201	organic cyclic compound catabolic process	GO	GO:1901361	ENSG00000130203; ENSG00000213930; ENSG00000106617; ENSG00000165280; ENSG00000033030; ENSG00000140718; ENSG00000164896; ENSG00000100697	773	771	8
likely_knee	0.00447982	0.0356201	regulation of transport	GO	GO:0051049	ENSG00000197142; ENSG00000130203; ENSG00000148737; ENSG00000106617; ENSG00000010310; ENSG00000130208; ENSG00000149269; ENSG00000136628; ENSG00000130787; ENSG00000125744; ENSG00000213585; ENSG00000196660; ENSG00000168913	1715	1712	13
likely_knee	0.000864012	0.0369323	chylomicron	GO	GO:0042627	ENSG00000130208; ENSG00000130203	13	13	2
likely_knee	0.00185463	0.0369323	vesicle	GO	GO:0031982	ENSG00000106538; ENSG00000164733; ENSG00000196865; ENSG00000213585; ENSG00000113615; ENSG00000143727; ENSG00000147955; ENSG00000164867; ENSG00000198382; ENSG00000010438; ENSG00000175806; ENSG00000149260; ENSG00000103479; ENSG00000130203; ENSG00000086062; ENSG00000137474; ENSG00000178301; ENSG00000165280; ENSG00000100697; ENSG00000165269; ENSG00000170927; ENSG00000043143; ENSG00000130787; ENSG00000196660	3959	3953	24
likely_knee	0.00207263	0.0369323	triglyceride-rich plasma lipoprotein particle	GO	GO:0034385	ENSG00000130208; ENSG00000130203	20	20	2
likely_knee	0.00242179	0.0369323	intracellular vesicle	GO	GO:0097708	ENSG00000106538; ENSG00000130787; ENSG00000130203; ENSG00000086062; ENSG00000165269; ENSG00000147955; ENSG00000137474; ENSG00000178301; ENSG00000196865; ENSG00000164867; ENSG00000165280; ENSG00000198382; ENSG00000010438; ENSG00000113615; ENSG00000213585; ENSG00000164733; ENSG00000196660	2426	2421	17
likely_knee	0.00916696	0.0372676	sulfur compound metabolic process	GO	GO:0006790	ENSG00000086062; ENSG00000197142; ENSG00000076555; ENSG00000062282; ENSG00000175806	379	378	5
likely_knee	0.00934323	0.0372676	response to inorganic substance	GO	GO:0010035	ENSG00000147955; ENSG00000010310; ENSG00000165280; ENSG00000164867; ENSG00000196660; ENSG00000012061	535	533	6
likely_knee	0.00949606	0.0372676	cellular ketone metabolic process	GO	GO:0042180	ENSG00000130208; ENSG00000076555; ENSG00000062282; ENSG00000106617	244	244	4
likely_knee	0.00527066	0.0403969	fluid transport	GO	GO:0042044	ENSG00000178301; ENSG00000165269	32	32	2
likely_knee	0.00532842	0.0403969	acyl-CoA metabolic process	GO	GO:0006637	ENSG00000197142; ENSG00000076555; ENSG00000062282	105	104	3
likely_knee	0.00547198	0.0405424	fatty acid oxidation	GO	GO:0019395	ENSG00000106617; ENSG00000076555; ENSG00000062282	105	105	3
likely_knee	0.00586328	0.0410937	vesicle organization	GO	GO:0016050	ENSG00000178301; ENSG00000113615; ENSG00000166971; ENSG00000198382; ENSG00000137474	339	339	5
likely_knee	0.0060268	0.0410937	phosphate-containing compound metabolic process	GO	GO:0006796	ENSG00000189292; ENSG00000197142; ENSG00000106538; ENSG00000130203; ENSG00000076555; ENSG00000143727; ENSG00000183160; ENSG00000130208; ENSG00000165280; ENSG00000166971; ENSG00000164867; ENSG00000149269; ENSG00000198382; ENSG00000062282; ENSG00000106617; ENSG00000196660; ENSG00000164896; ENSG00000142273; ENSG00000103479; ENSG00000170927	3342	3337	20
likely_knee	0.00606898	0.0410937	oxoacid metabolic process	GO	GO:0043436	ENSG00000197142; ENSG00000086062; ENSG00000076555; ENSG00000130208; ENSG00000106617; ENSG00000164867; ENSG00000136628; ENSG00000062282; ENSG00000175806; ENSG00000213585	1179	1177	10
likely_knee	0.00610458	0.0410937	negative regulation of multicellular organismal process	GO	GO:0051241	ENSG00000130203; ENSG00000182704; ENSG00000130208; ENSG00000177508; ENSG00000183160; ENSG00000104856; ENSG00000164867; ENSG00000149269; ENSG00000100697; ENSG00000002933	1181	1178	10
likely_knee	0.00617666	0.0410937	regulation of protein complex assembly	GO	GO:0043254	ENSG00000104884; ENSG00000130203; ENSG00000165280; ENSG00000149269; ENSG00000130787; ENSG00000012061	489	488	6
likely_knee	0.00654344	0.0416055	response to reactive oxygen species	GO	GO:0000302	ENSG00000164867; ENSG00000147955; ENSG00000133612; ENSG00000130203	219	219	4
likely_knee	0.00663645	0.0416055	protein-containing complex remodeling	GO	GO:0034367	ENSG00000130208; ENSG00000130203	36	36	2
likely_knee	0.00663645	0.0416055	receptor catabolic process	GO	GO:0032801	ENSG00000198382; ENSG00000130203	36	36	2
likely_knee	0.00696782	0.0428587	neuron apoptotic process	GO	GO:0051402	ENSG00000196660; ENSG00000147955; ENSG00000184047; ENSG00000130203	224	223	4
likely_knee	0.00736878	0.0437032	nucleobase-containing compound catabolic process	GO	GO:0034655	ENSG00000213930; ENSG00000106617; ENSG00000165280; ENSG00000033030; ENSG00000140718; ENSG00000164896; ENSG00000100697	670	668	7
likely_knee	0.00737324	0.0437032	fear response	GO	GO:0042596	ENSG00000213585; ENSG00000130203	38	38	2
likely_knee	0.00207263	0.0442154	very-low-density lipoprotein particle	GO	GO:0034361	ENSG00000130208; ENSG00000130203	20	20	2
likely_knee	0.00236868	0.0442154	cytoplasmic vesicle	GO	GO:0031410	ENSG00000106538; ENSG00000130787; ENSG00000130203; ENSG00000086062; ENSG00000165269; ENSG00000147955; ENSG00000137474; ENSG00000178301; ENSG00000196865; ENSG00000164867; ENSG00000165280; ENSG00000198382; ENSG00000010438; ENSG00000113615; ENSG00000213585; ENSG00000164733; ENSG00000196660	2421	2416	17
likely_knee	0.00377077	0.0460034	high-density lipoprotein particle	GO	GO:0034364	ENSG00000130208; ENSG00000130203	27	27	2
likely_knee	0.00818876	0.046134	regulation of cell differentiation	GO	GO:0045595	ENSG00000104881; ENSG00000189292; ENSG00000106538; ENSG00000130203; ENSG00000148737; ENSG00000177508; ENSG00000183160; ENSG00000182704; ENSG00000149269; ENSG00000082014; ENSG00000140718; ENSG00000100697; ENSG00000002933	1844	1841	13
likely_knee	0.00819276	0.046134	circulatory system development	GO	GO:0072359	ENSG00000104881; ENSG00000130203; ENSG00000086062; ENSG00000076555; ENSG00000148737; ENSG00000164867; ENSG00000149269; ENSG00000082014; ENSG00000103494	1040	1039	9
likely_knee	0.00831179	0.046134	sensory system development	GO	GO:0048880	ENSG00000104881; ENSG00000182704; ENSG00000103494; ENSG00000137474; ENSG00000082014	369	369	5
likely_knee	0.00834941	0.046134	cellular response to toxic substance	GO	GO:0097237	ENSG00000115705; ENSG00000164867; ENSG00000147955; ENSG00000130203	235	235	4
likely_knee	0.00854437	0.0464244	intracellular lipid transport	GO	GO:0032365	ENSG00000106617; ENSG00000076555	41	41	2
likely_knee	0.000407323	0.0470276	FTO Obesity Variant Mechanism	Wikipathways	WP3407	ENSG00000140718; ENSG00000177508	8	8	2
likely_knee	0.000949488	0.0470276	Cholesterol metabolism - Homo sapiens (human)	KEGG	path:hsa04979	ENSG00000213585; ENSG00000130208; ENSG00000130203	50	50	3
likely_knee	0.00112067	0.0470276	Passive transport by Aquaporins	Reactome	R-HSA-432047	ENSG00000178301; ENSG00000165269	13	13	2
likely_knee	0.00193468	0.0470276	Plasma lipoprotein assembly	Reactome	R-HSA-8963898	ENSG00000130208; ENSG00000130203	17	17	2
likely_knee	0.00217112	0.0470276	Fatty acid biosynthesis - Homo sapiens (human)	KEGG	path:hsa00061	ENSG00000197142; ENSG00000076555	18	18	2
likely_knee	0.00240999	0.0470276	Adipocytokine signaling pathway - Homo sapiens (human)	KEGG	path:hsa04920	ENSG00000106617; ENSG00000197142; ENSG00000076555	69	69	3
likely_knee	0.00242054	0.0470276	CD209 (DC-SIGN) signaling	Reactome	R-HSA-5621575	ENSG00000149269; ENSG00000104856	19	19	2
likely_knee	0.00896363	0.0477201	regulation of cell death	GO	GO:0010941	ENSG00000130203; ENSG00000086062; ENSG00000170927; ENSG00000147955; ENSG00000165280; ENSG00000148737; ENSG00000164867; ENSG00000213585; ENSG00000164733; ENSG00000130787; ENSG00000196660; ENSG00000184047	1652	1651	12
likely_knee	0.00918172	0.0477201	cellular response to DNA damage stimulus	GO	GO:0006974	ENSG00000104884; ENSG00000165280; ENSG00000166971; ENSG00000149269; ENSG00000198382; ENSG00000140718; ENSG00000103479; ENSG00000012061	875	873	8
likely_knee	0.00934323	0.0477201	heart development	GO	GO:0007507	ENSG00000104881; ENSG00000076555; ENSG00000164867; ENSG00000149269; ENSG00000082014; ENSG00000103494	534	533	6
likely_knee	0.00936836	0.0477201	fatty-acyl-CoA metabolic process	GO	GO:0035337	ENSG00000197142; ENSG00000062282	43	43	2
likely_knee	0.00993943	0.048837	epithelium development	GO	GO:0060429	ENSG00000104884; ENSG00000086062; ENSG00000170927; ENSG00000137474; ENSG00000178301; ENSG00000149269; ENSG00000213585; ENSG00000164733; ENSG00000103494; ENSG00000177508	1269	1266	10
likely_knee	0.00997673	0.048837	fatty acid metabolic process	GO	GO:0006631	ENSG00000130208; ENSG00000197142; ENSG00000076555; ENSG00000062282; ENSG00000106617	387	386	5
likely_hip	2.36914e-05	0.00146338	post-embryonic development	GO	GO:0009791	ENSG00000137474; ENSG00000104881; ENSG00000104884; ENSG00000012061	76	76	4
likely_hip	3.75227e-05	0.00146338	developmental growth	GO	GO:0048589	ENSG00000104881; ENSG00000104884; ENSG00000170365; ENSG00000130203; ENSG00000182704; ENSG00000149269; ENSG00000140718; ENSG00000012061	587	587	8
likely_hip	7.12552e-05	0.00163887	phosphatidylcholine-sterol O-acyltransferase activator activity	GO	GO:0060228	ENSG00000130208; ENSG00000130203	6	6	2
likely_hip	7.91107e-06	0.00182746	regulation of primary metabolic process	GO	GO:0080090	ENSG00000104881; ENSG00000189292; ENSG00000104884; ENSG00000170608; ENSG00000125741; ENSG00000125744; ENSG00000256294; ENSG00000166971; ENSG00000149269; ENSG00000198382; ENSG00000062282; ENSG00000107249; ENSG00000103479; ENSG00000118873; ENSG00000170365; ENSG00000130203; ENSG00000130208; ENSG00000177508; ENSG00000104856; ENSG00000178301; ENSG00000136628; ENSG00000078399; ENSG00000012061; ENSG00000100697; ENSG00000142273; ENSG00000140718; ENSG00000196660; ENSG00000153814	6227	6208	28
likely_hip	1.60987e-05	0.0018594	regulation of nitrogen compound metabolic process	GO	GO:0051171	ENSG00000104881; ENSG00000189292; ENSG00000104884; ENSG00000170608; ENSG00000125744; ENSG00000256294; ENSG00000166971; ENSG00000149269; ENSG00000198382; ENSG00000062282; ENSG00000107249; ENSG00000103479; ENSG00000118873; ENSG00000170365; ENSG00000130203; ENSG00000130208; ENSG00000177508; ENSG00000104856; ENSG00000178301; ENSG00000136628; ENSG00000078399; ENSG00000012061; ENSG00000100697; ENSG00000142273; ENSG00000140718; ENSG00000196660; ENSG00000153814	6033	6014	27
likely_hip	3.83695e-05	0.00237491	regulation of cellular metabolic process	GO	GO:0031323	ENSG00000104881; ENSG00000189292; ENSG00000104884; ENSG00000170608; ENSG00000125744; ENSG00000256294; ENSG00000166971; ENSG00000149269; ENSG00000198382; ENSG00000062282; ENSG00000107249; ENSG00000103479; ENSG00000118873; ENSG00000170365; ENSG00000130203; ENSG00000130208; ENSG00000177508; ENSG00000104856; ENSG00000178301; ENSG00000136628; ENSG00000078399; ENSG00000012061; ENSG00000100697; ENSG00000142273; ENSG00000140718; ENSG00000196660; ENSG00000153814	6297	6279	27
likely_hip	4.38113e-05	0.00237491	regulation of macromolecule metabolic process	GO	GO:0060255	ENSG00000104881; ENSG00000189292; ENSG00000104884; ENSG00000170608; ENSG00000125744; ENSG00000256294; ENSG00000182704; ENSG00000166971; ENSG00000149269; ENSG00000198382; ENSG00000062282; ENSG00000107249; ENSG00000103479; ENSG00000118873; ENSG00000170365; ENSG00000130203; ENSG00000177508; ENSG00000104856; ENSG00000178301; ENSG00000136628; ENSG00000078399; ENSG00000012061; ENSG00000100697; ENSG00000142273; ENSG00000140718; ENSG00000196660; ENSG00000153814	6339	6321	27
likely_hip	5.14049e-05	0.00237491	negative regulation of cellular process	GO	GO:0048523	ENSG00000104881; ENSG00000125744; ENSG00000182704; ENSG00000149269; ENSG00000062282; ENSG00000107249; ENSG00000103479; ENSG00000170365; ENSG00000130203; ENSG00000130208; ENSG00000177508; ENSG00000104856; ENSG00000178301; ENSG00000136628; ENSG00000078399; ENSG00000103494; ENSG00000012061; ENSG00000100697; ENSG00000010310; ENSG00000142273; ENSG00000140718; ENSG00000196660; ENSG00000153814	4836	4826	23
likely_hip	1.9286e-05	0.00264012	regulation of metabolic process	GO	GO:0019222	ENSG00000104881; ENSG00000189292; ENSG00000104884; ENSG00000170608; ENSG00000125741; ENSG00000125744; ENSG00000256294; ENSG00000182704; ENSG00000166971; ENSG00000149269; ENSG00000198382; ENSG00000062282; ENSG00000107249; ENSG00000103479; ENSG00000118873; ENSG00000170365; ENSG00000130203; ENSG00000130208; ENSG00000177508; ENSG00000104856; ENSG00000178301; ENSG00000136628; ENSG00000078399; ENSG00000012061; ENSG00000100697; ENSG00000142273; ENSG00000140718; ENSG00000196660; ENSG00000153814	6911	6892	29
likely_hip	3.23941e-05	0.00264012	positive regulation of biological process	GO	GO:0048518	ENSG00000104881; ENSG00000189292; ENSG00000104884; ENSG00000170608; ENSG00000164733; ENSG00000120211; ENSG00000256294; ENSG00000182704; ENSG00000166971; ENSG00000149269; ENSG00000198382; ENSG00000062282; ENSG00000107249; ENSG00000103479; ENSG00000118873; ENSG00000170365; ENSG00000130203; ENSG00000104856; ENSG00000177508; ENSG00000130208; ENSG00000178301; ENSG00000078399; ENSG00000012061; ENSG00000100697; ENSG00000010310; ENSG00000140718; ENSG00000196660	6243	6226	27
likely_hip	0.000166083	0.00309969	cellular response to stimulus	GO	GO:0051716	ENSG00000104881; ENSG00000189292; ENSG00000104884; ENSG00000170608; ENSG00000164733; ENSG00000120211; ENSG00000100628; ENSG00000182704; ENSG00000166971; ENSG00000149269; ENSG00000198382; ENSG00000062282; ENSG00000175806; ENSG00000149260; ENSG00000103479; ENSG00000170365; ENSG00000130203; ENSG00000115705; ENSG00000104856; ENSG00000178301; ENSG00000136628; ENSG00000103494; ENSG00000012061; ENSG00000100697; ENSG00000010310; ENSG00000142273; ENSG00000140718; ENSG00000196660; ENSG00000106069	7661	7626	29
likely_hip	0.000192369	0.00309969	multicellular organism growth	GO	GO:0035264	ENSG00000104881; ENSG00000140718; ENSG00000104884; ENSG00000012061	130	130	4
likely_hip	0.000206438	0.00309969	plasma lipoprotein particle clearance	GO	GO:0034381	ENSG00000130208; ENSG00000062282; ENSG00000130203	52	52	3
likely_hip	0.000238438	0.00309969	organic substance metabolic process	GO	GO:0071704	ENSG00000104881; ENSG00000189292; ENSG00000104884; ENSG00000170608; ENSG00000164733; ENSG00000125741; ENSG00000125744; ENSG00000166971; ENSG00000100628; ENSG00000256294; ENSG00000182704; ENSG00000143727; ENSG00000130208; ENSG00000149269; ENSG00000198382; ENSG00000062282; ENSG00000175806; ENSG00000149260; ENSG00000107249; ENSG00000103479; ENSG00000118873; ENSG00000170365; ENSG00000130203; ENSG00000115705; ENSG00000177508; ENSG00000104856; ENSG00000178301; ENSG00000136628; ENSG00000078399; ENSG00000012061; ENSG00000100697; ENSG00000106049; ENSG00000142273; ENSG00000140718; ENSG00000196660; ENSG00000153814	11233	11187	36
likely_hip	0.000342538	0.00360368	primary metabolic process	GO	GO:0044238	ENSG00000104881; ENSG00000189292; ENSG00000104884; ENSG00000170608; ENSG00000164733; ENSG00000125741; ENSG00000125744; ENSG00000100628; ENSG00000256294; ENSG00000182704; ENSG00000143727; ENSG00000166971; ENSG00000149269; ENSG00000198382; ENSG00000062282; ENSG00000175806; ENSG00000149260; ENSG00000107249; ENSG00000103479; ENSG00000118873; ENSG00000170365; ENSG00000130203; ENSG00000130208; ENSG00000177508; ENSG00000104856; ENSG00000178301; ENSG00000136628; ENSG00000078399; ENSG00000012061; ENSG00000100697; ENSG00000106049; ENSG00000142273; ENSG00000140718; ENSG00000196660; ENSG00000153814	10846	10800	35
likely_hip	0.000387138	0.00360368	nitrogen compound metabolic process	GO	GO:0006807	ENSG00000104881; ENSG00000189292; ENSG00000104884; ENSG00000170608; ENSG00000164733; ENSG00000125744; ENSG00000166971; ENSG00000100628; ENSG00000256294; ENSG00000143727; ENSG00000130208; ENSG00000149269; ENSG00000198382; ENSG00000062282; ENSG00000175806; ENSG00000149260; ENSG00000107249; ENSG00000103479; ENSG00000118873; ENSG00000170365; ENSG00000130203; ENSG00000115705; ENSG00000177508; ENSG00000104856; ENSG00000178301; ENSG00000136628; ENSG00000078399; ENSG00000012061; ENSG00000100697; ENSG00000106049; ENSG00000142273; ENSG00000140718; ENSG00000196660; ENSG00000153814	10378	10332	34
likely_hip	0.000415809	0.00360368	cellular developmental process	GO	GO:0048869	ENSG00000104881; ENSG00000189292; ENSG00000100697; ENSG00000104884; ENSG00000170365; ENSG00000130203; ENSG00000182704; ENSG00000104856; ENSG00000177508; ENSG00000170608; ENSG00000137474; ENSG00000149269; ENSG00000164733; ENSG00000078399; ENSG00000140718; ENSG00000196660; ENSG00000103494; ENSG00000103479; ENSG00000012061; ENSG00000100628	4370	4365	20
likely_hip	0.00011011	0.00423925	positive regulation of cellular process	GO	GO:0048522	ENSG00000104881; ENSG00000189292; ENSG00000104884; ENSG00000170608; ENSG00000120211; ENSG00000256294; ENSG00000166971; ENSG00000149269; ENSG00000198382; ENSG00000062282; ENSG00000107249; ENSG00000103479; ENSG00000118873; ENSG00000170365; ENSG00000130203; ENSG00000177508; ENSG00000130208; ENSG00000178301; ENSG00000078399; ENSG00000012061; ENSG00000100697; ENSG00000010310; ENSG00000140718; ENSG00000196660	5443	5429	24
likely_hip	0.000132636	0.004377	chylomicron remnant clearance	GO	GO:0034382	ENSG00000130208; ENSG00000130203	8	8	2
likely_hip	0.000153271	0.00442571	negative regulation of metabolic process	GO	GO:0009892	ENSG00000104881; ENSG00000170365; ENSG00000130203; ENSG00000104856; ENSG00000142273; ENSG00000130208; ENSG00000178301; ENSG00000136628; ENSG00000153814; ENSG00000062282; ENSG00000125744; ENSG00000140718; ENSG00000196660; ENSG00000107249; ENSG00000103479; ENSG00000012061; ENSG00000100697	3076	3073	17
likely_hip	0.000209963	0.00538905	lipoprotein metabolic process	GO	GO:0042157	ENSG00000130208; ENSG00000118873; ENSG00000062282; ENSG00000130203	133	133	4
likely_hip	0.00069427	0.00541531	response to stress	GO	GO:0006950	ENSG00000166971; ENSG00000115705; ENSG00000104884; ENSG00000170365; ENSG00000130203; ENSG00000182704; ENSG00000104856; ENSG00000010310; ENSG00000170608; ENSG00000164733; ENSG00000178301; ENSG00000149269; ENSG00000136628; ENSG00000198382; ENSG00000175806; ENSG00000140718; ENSG00000196660; ENSG00000103479; ENSG00000012061	4192	4170	19
likely_hip	0.000132636	0.00551062	triglyceride-rich lipoprotein particle clearance	GO	GO:0071830	ENSG00000130208; ENSG00000130203	8	8	2
likely_hip	0.000170293	0.00551062	very-low-density lipoprotein particle clearance	GO	GO:0034447	ENSG00000130208; ENSG00000130203	9	9	2
likely_hip	0.000204072	0.00551062	macromolecule metabolic process	GO	GO:0043170	ENSG00000104881; ENSG00000189292; ENSG00000104884; ENSG00000170608; ENSG00000164733; ENSG00000125744; ENSG00000100628; ENSG00000256294; ENSG00000182704; ENSG00000143727; ENSG00000166971; ENSG00000149269; ENSG00000198382; ENSG00000062282; ENSG00000175806; ENSG00000149260; ENSG00000107249; ENSG00000103479; ENSG00000118873; ENSG00000170365; ENSG00000130203; ENSG00000130208; ENSG00000177508; ENSG00000104856; ENSG00000178301; ENSG00000136628; ENSG00000078399; ENSG00000012061; ENSG00000100697; ENSG00000142273; ENSG00000140718; ENSG00000196660; ENSG00000153814	9610	9568	33
likely_hip	0.000257209	0.00551062	embryo development	GO	GO:0009790	ENSG00000104881; ENSG00000104884; ENSG00000170365; ENSG00000115705; ENSG00000177508; ENSG00000137474; ENSG00000078399; ENSG00000103494; ENSG00000012061	989	988	9
likely_hip	0.000259439	0.00551062	lateral ventricle development	GO	GO:0021670	ENSG00000182704; ENSG00000103494	11	11	2
likely_hip	0.00027046	0.00551062	lipid localization	GO	GO:0010876	ENSG00000130203; ENSG00000182704; ENSG00000130208; ENSG00000136628; ENSG00000062282; ENSG00000140718	411	411	6
likely_hip	0.000281213	0.00649602	embryonic organ development	GO	GO:0048568	ENSG00000104881; ENSG00000104884; ENSG00000115705; ENSG00000137474; ENSG00000078399; ENSG00000012061	414	414	6
likely_hip	0.000359304	0.0065074	negative regulation of biological process	GO	GO:0048519	ENSG00000104881; ENSG00000125744; ENSG00000182704; ENSG00000149269; ENSG00000062282; ENSG00000107249; ENSG00000103479; ENSG00000170365; ENSG00000130203; ENSG00000130208; ENSG00000177508; ENSG00000104856; ENSG00000178301; ENSG00000136628; ENSG00000078399; ENSG00000103494; ENSG00000012061; ENSG00000100697; ENSG00000010310; ENSG00000142273; ENSG00000140718; ENSG00000196660; ENSG00000153814	5444	5433	23
likely_hip	0.000998873	0.00708292	regulation of biological process	GO	GO:0050789	ENSG00000104881; ENSG00000189292; ENSG00000104884; ENSG00000170608; ENSG00000164733; ENSG00000125741; ENSG00000125744; ENSG00000120211; ENSG00000100628; ENSG00000256294; ENSG00000182704; ENSG00000166971; ENSG00000149269; ENSG00000198382; ENSG00000062282; ENSG00000149260; ENSG00000107249; ENSG00000103479; ENSG00000118873; ENSG00000170365; ENSG00000130203; ENSG00000130208; ENSG00000177508; ENSG00000104856; ENSG00000178301; ENSG00000136628; ENSG00000078399; ENSG00000103494; ENSG00000012061; ENSG00000100697; ENSG00000010310; ENSG00000142273; ENSG00000140718; ENSG00000196660; ENSG00000106069; ENSG00000153814	11854	11803	36
likely_hip	0.000389994	0.00759543	positive regulation of metabolic process	GO	GO:0009893	ENSG00000189292; ENSG00000104884; ENSG00000170365; ENSG00000130203; ENSG00000130208; ENSG00000170608; ENSG00000118873; ENSG00000166971; ENSG00000149269; ENSG00000104856; ENSG00000198382; ENSG00000062282; ENSG00000078399; ENSG00000140718; ENSG00000196660; ENSG00000107249; ENSG00000256294; ENSG00000012061	3654	3648	18
likely_hip	0.000404707	0.00759543	regulation of lipid localization	GO	GO:1905952	ENSG00000136628; ENSG00000140718; ENSG00000130208; ENSG00000130203	158	158	4
likely_hip	0.000427449	0.00759543	post-embryonic animal organ development	GO	GO:0048569	ENSG00000137474; ENSG00000012061	14	14	2
likely_hip	0.00119593	0.00777353	cellular metabolic process	GO	GO:0044237	ENSG00000104881; ENSG00000189292; ENSG00000104884; ENSG00000170608; ENSG00000164733; ENSG00000125744; ENSG00000166971; ENSG00000100628; ENSG00000256294; ENSG00000143727; ENSG00000130208; ENSG00000149269; ENSG00000198382; ENSG00000062282; ENSG00000175806; ENSG00000107249; ENSG00000103479; ENSG00000118873; ENSG00000170365; ENSG00000130203; ENSG00000115705; ENSG00000177508; ENSG00000104856; ENSG00000178301; ENSG00000136628; ENSG00000078399; ENSG00000012061; ENSG00000100697; ENSG00000010310; ENSG00000106049; ENSG00000142273; ENSG00000140718; ENSG00000196660; ENSG00000153814	10863	10826	34
likely_hip	0.000492518	0.00802804	corpus callosum development	GO	GO:0022038	ENSG00000182704; ENSG00000103494	15	15	2
likely_hip	0.000544944	0.00807508	homeostatic process	GO	GO:0042592	ENSG00000104881; ENSG00000104884; ENSG00000170365; ENSG00000130203; ENSG00000182704; ENSG00000177508; ENSG00000010310; ENSG00000170608; ENSG00000178301; ENSG00000062282; ENSG00000196660; ENSG00000012061	1870	1870	12
likely_hip	0.000627948	0.00852963	regulation of cellular process	GO	GO:0050794	ENSG00000104881; ENSG00000189292; ENSG00000104884; ENSG00000170608; ENSG00000164733; ENSG00000125744; ENSG00000120211; ENSG00000100628; ENSG00000256294; ENSG00000182704; ENSG00000166971; ENSG00000149269; ENSG00000198382; ENSG00000062282; ENSG00000149260; ENSG00000107249; ENSG00000103479; ENSG00000118873; ENSG00000170365; ENSG00000130203; ENSG00000130208; ENSG00000177508; ENSG00000104856; ENSG00000178301; ENSG00000136628; ENSG00000078399; ENSG00000103494; ENSG00000012061; ENSG00000100697; ENSG00000010310; ENSG00000142273; ENSG00000140718; ENSG00000196660; ENSG00000106069; ENSG00000153814	11109	11059	35
likely_hip	0.000725261	0.00887433	cell differentiation	GO	GO:0030154	ENSG00000104881; ENSG00000189292; ENSG00000100697; ENSG00000104884; ENSG00000170365; ENSG00000130203; ENSG00000182704; ENSG00000104856; ENSG00000177508; ENSG00000170608; ENSG00000137474; ENSG00000149269; ENSG00000164733; ENSG00000078399; ENSG00000140718; ENSG00000103494; ENSG00000103479; ENSG00000012061; ENSG00000100628	4189	4184	19
likely_hip	0.000762213	0.00887433	lipid storage	GO	GO:0019915	ENSG00000140718; ENSG00000062282; ENSG00000130203	81	81	3
likely_hip	0.0016141	0.00968459	molting cycle	GO	GO:0042303	ENSG00000104881; ENSG00000182704; ENSG00000104884	106	105	3
likely_hip	0.000931568	0.00988034	tissue development	GO	GO:0009888	ENSG00000104881; ENSG00000104884; ENSG00000170365; ENSG00000182704; ENSG00000177508; ENSG00000137474; ENSG00000178301; ENSG00000149269; ENSG00000164733; ENSG00000062282; ENSG00000103494; ENSG00000100628	1989	1985	12
likely_hip	0.000969849	0.00988034	regulation of plasma lipoprotein particle levels	GO	GO:0097006	ENSG00000130208; ENSG00000062282; ENSG00000130203	88	88	3
likely_hip	0.000173258	0.0103955	FTO Obesity Variant Mechanism	Wikipathways	WP3407	ENSG00000140718; ENSG00000177508	8	8	2
likely_hip	0.000714652	0.0117918	high-density lipoprotein particle remodeling	GO	GO:0034375	ENSG00000130208; ENSG00000130203	18	18	2
likely_hip	0.000797608	0.0122832	myelin assembly	GO	GO:0032288	ENSG00000104884; ENSG00000100697	19	19	2
likely_hip	0.0012976	0.0124417	cellular response to stress	GO	GO:0033554	ENSG00000166971; ENSG00000104884; ENSG00000104856; ENSG00000170608; ENSG00000178301; ENSG00000149269; ENSG00000198382; ENSG00000175806; ENSG00000140718; ENSG00000196660; ENSG00000103479; ENSG00000012061	2065	2061	12
likely_hip	0.0016141	0.0146166	hair cycle	GO	GO:0042633	ENSG00000104881; ENSG00000182704; ENSG00000104884	106	105	3
likely_hip	0.00102331	0.014774	regulation of biosynthetic process	GO	GO:0009889	ENSG00000104881; ENSG00000256294; ENSG00000170365; ENSG00000130203; ENSG00000104856; ENSG00000130208; ENSG00000177508; ENSG00000170608; ENSG00000118873; ENSG00000136628; ENSG00000153814; ENSG00000062282; ENSG00000078399; ENSG00000140718; ENSG00000196660; ENSG00000107249; ENSG00000103479; ENSG00000012061; ENSG00000100697	4310	4297	19
likely_hip	0.000366899	0.0150429	chylomicron	GO	GO:0042627	ENSG00000130208; ENSG00000130203	13	13	2
likely_hip	0.00199794	0.0171402	plasma lipoprotein particle assembly	GO	GO:0034377	ENSG00000130208; ENSG00000130203	30	30	2
likely_hip	0.00317543	0.0176917	anatomical structure morphogenesis	GO	GO:0009653	ENSG00000104881; ENSG00000104884; ENSG00000170365; ENSG00000130203; ENSG00000182704; ENSG00000177508; ENSG00000170608; ENSG00000137474; ENSG00000149269; ENSG00000078399; ENSG00000103494; ENSG00000012061; ENSG00000100697	2614	2605	13
likely_hip	0.00221879	0.0180832	animal organ development	GO	GO:0048513	ENSG00000104881; ENSG00000104884; ENSG00000170365; ENSG00000182704; ENSG00000115705; ENSG00000177508; ENSG00000010310; ENSG00000104856; ENSG00000137474; ENSG00000178301; ENSG00000149269; ENSG00000062282; ENSG00000078399; ENSG00000103494; ENSG00000012061; ENSG00000100628	3503	3495	16
likely_hip	0.000884988	0.0181423	triglyceride-rich plasma lipoprotein particle	GO	GO:0034385	ENSG00000130208; ENSG00000130203	20	20	2
likely_hip	0.00256225	0.0192321	plasma lipoprotein particle remodeling	GO	GO:0034369	ENSG00000130208; ENSG00000130203	34	34	2
likely_hip	0.00269752	0.0192321	response to oxidative stress	GO	GO:0006979	ENSG00000115705; ENSG00000175806; ENSG00000104884; ENSG00000012061; ENSG00000130203	438	438	5
likely_hip	0.00271374	0.0192321	energy homeostasis	GO	GO:0097009	ENSG00000182704; ENSG00000177508	35	35	2
likely_hip	0.00297457	0.0202023	cellular macromolecule metabolic process	GO	GO:0044260	ENSG00000104881; ENSG00000189292; ENSG00000104884; ENSG00000170608; ENSG00000164733; ENSG00000100628; ENSG00000256294; ENSG00000143727; ENSG00000166971; ENSG00000149269; ENSG00000198382; ENSG00000118873; ENSG00000175806; ENSG00000107249; ENSG00000103479; ENSG00000170365; ENSG00000130203; ENSG00000177508; ENSG00000104856; ENSG00000178301; ENSG00000136628; ENSG00000078399; ENSG00000012061; ENSG00000100697; ENSG00000142273; ENSG00000140718; ENSG00000196660; ENSG00000153814	8414	8384	28
likely_hip	0.000829576	0.0207952	Plasma lipoprotein assembly	Reactome	R-HSA-8963898	ENSG00000130208; ENSG00000130203	17	17	2
likely_hip	0.00103976	0.0207952	CD209 (DC-SIGN) signaling	Reactome	R-HSA-5621575	ENSG00000149269; ENSG00000104856	19	19	2
likely_hip	0.00161892	0.0219983	ventricular system development	GO	GO:0021591	ENSG00000182704; ENSG00000103494	27	27	2
likely_hip	0.00161892	0.0221253	high-density lipoprotein particle	GO	GO:0034364	ENSG00000130208; ENSG00000130203	27	27	2
likely_hip	0.0042677	0.022192	organ growth	GO	GO:0035265	ENSG00000182704; ENSG00000149269; ENSG00000170365	148	148	3
likely_hip	0.00105407	0.0231894	catalytic activity, acting on DNA	GO	GO:0140097	ENSG00000140718; ENSG00000104884; ENSG00000012061; ENSG00000100697	213	204	4
likely_hip	0.00357979	0.0233402	hindbrain development	GO	GO:0030902	ENSG00000103494; ENSG00000149269; ENSG00000170365	139	139	3
likely_hip	0.00155614	0.0233421	Amino Acid metabolism	Wikipathways	WP3925	ENSG00000115705; ENSG00000106049; ENSG00000136628	91	91	3
likely_hip	0.00501661	0.024456	maintenance of location	GO	GO:0051235	ENSG00000140718; ENSG00000198382; ENSG00000062282; ENSG00000130203	314	314	4
likely_hip	0.00390792	0.0244997	system development	GO	GO:0048731	ENSG00000104881; ENSG00000189292; ENSG00000100697; ENSG00000104884; ENSG00000170365; ENSG00000130203; ENSG00000182704; ENSG00000115705; ENSG00000177508; ENSG00000010310; ENSG00000104856; ENSG00000137474; ENSG00000178301; ENSG00000149269; ENSG00000062282; ENSG00000078399; ENSG00000103494; ENSG00000012061; ENSG00000100628	4796	4788	19
likely_hip	0.00590563	0.0260474	plasma lipoprotein particle organization	GO	GO:0071827	ENSG00000130208; ENSG00000130203	52	52	2
likely_hip	0.00601095	0.0260474	multicellular organism development	GO	GO:0007275	ENSG00000104881; ENSG00000189292; ENSG00000100697; ENSG00000104884; ENSG00000170365; ENSG00000130203; ENSG00000182704; ENSG00000104856; ENSG00000177508; ENSG00000010310; ENSG00000170608; ENSG00000137474; ENSG00000178301; ENSG00000149269; ENSG00000062282; ENSG00000115705; ENSG00000078399; ENSG00000103494; ENSG00000012061; ENSG00000100628	5363	5355	20
likely_hip	0.00242976	0.0277404	Plasma lipoprotein clearance	Reactome	R-HSA-8964043	ENSG00000130208; ENSG00000130203	29	29	2
likely_hip	0.00277404	0.0277404	Statin inhibition of cholesterol production	Wikipathways	WP430	ENSG00000130208; ENSG00000130203	31	31	2
likely_hip	0.00393551	0.02883	NR1H3 & NR1H2 regulate gene expression linked to cholesterol transport and efflux	Reactome	R-HSA-9029569	ENSG00000130208; ENSG00000130203	37	37	2
likely_hip	0.00428442	0.02883	Ebola Virus Pathway on Host	Wikipathways	WP4217	ENSG00000149269; ENSG00000104856; ENSG00000164733	130	130	3
likely_hip	0.0048149	0.02883	Dual Incision in GG-NER	Reactome	R-HSA-5696400	ENSG00000104884; ENSG00000012061	41	41	2
likely_hip	0.00528549	0.02883	Nucleotide Excision Repair	Wikipathways	WP4753	ENSG00000104884; ENSG00000012061	43	43	2
likely_hip	0.00528549	0.02883	Formation of Incision Complex in GG-NER	Reactome	R-HSA-5696395	ENSG00000104884; ENSG00000012061	43	43	2
likely_hip	0.00602941	0.0290189	Nucleotide excision repair - Homo sapiens (human)	KEGG	path:hsa03420	ENSG00000104884; ENSG00000012061	47	46	2
likely_hip	0.00628742	0.0290189	NR1H2 and NR1H3-mediated signaling	Reactome	R-HSA-9024446	ENSG00000130208; ENSG00000130203	47	47	2
likely_hip	0.00227173	0.0291539	proximal/distal pattern formation	GO	GO:0009954	ENSG00000078399; ENSG00000177508	32	32	2
likely_hip	0.00241745	0.0293912	neuron differentiation	GO	GO:0030182	ENSG00000189292; ENSG00000104884; ENSG00000130203; ENSG00000182704; ENSG00000177508; ENSG00000137474; ENSG00000149269; ENSG00000103494; ENSG00000100697	1352	1352	9
likely_hip	0.00286935	0.0294108	lipoprotein particle	GO	GO:1990777	ENSG00000130208; ENSG00000130203	36	36	2
likely_hip	0.00748097	0.0294233	anatomical structure development	GO	GO:0048856	ENSG00000104881; ENSG00000189292; ENSG00000100697; ENSG00000104884; ENSG00000170365; ENSG00000130203; ENSG00000182704; ENSG00000104856; ENSG00000177508; ENSG00000010310; ENSG00000170608; ENSG00000137474; ENSG00000178301; ENSG00000149269; ENSG00000164733; ENSG00000062282; ENSG00000115705; ENSG00000078399; ENSG00000103494; ENSG00000012061; ENSG00000100628	5866	5852	21
likely_hip	0.00754445	0.0294233	biosynthetic process	GO	GO:0009058	ENSG00000104881; ENSG00000104884; ENSG00000170608; ENSG00000256294; ENSG00000118873; ENSG00000115705; ENSG00000107249; ENSG00000103479; ENSG00000062282; ENSG00000170365; ENSG00000130203; ENSG00000130208; ENSG00000177508; ENSG00000104856; ENSG00000178301; ENSG00000136628; ENSG00000078399; ENSG00000012061; ENSG00000100697; ENSG00000140718; ENSG00000196660; ENSG00000153814	6288	6262	22
likely_hip	0.00281397	0.0301281	cellular response to DNA damage stimulus	GO	GO:0006974	ENSG00000104884; ENSG00000166971; ENSG00000149269; ENSG00000198382; ENSG00000140718; ENSG00000103479; ENSG00000012061	875	873	7
likely_hip	0.00286935	0.0301281	protein-containing complex remodeling	GO	GO:0034367	ENSG00000130208; ENSG00000130203	36	36	2
likely_hip	0.00286935	0.0301281	receptor catabolic process	GO	GO:0032801	ENSG00000198382; ENSG00000130203	36	36	2
likely_hip	0.00709122	0.030391	Cholesterol metabolism - Homo sapiens (human)	KEGG	path:hsa04979	ENSG00000130208; ENSG00000130203	50	50	2
likely_hip	0.000884988	0.0318596	very-low-density lipoprotein particle	GO	GO:0034361	ENSG00000130208; ENSG00000130203	20	20	2
likely_hip	0.00528442	0.0319023	cellular catabolic process	GO	GO:0044248	ENSG00000100628; ENSG00000130203; ENSG00000115705; ENSG00000130208; ENSG00000164733; ENSG00000178301; ENSG00000106049; ENSG00000198382; ENSG00000118873; ENSG00000142273; ENSG00000140718; ENSG00000100697	2438	2434	12
likely_hip	0.00329756	0.0321531	neutral lipid metabolic process	GO	GO:0006638	ENSG00000130208; ENSG00000062282; ENSG00000130203	135	135	3
likely_hip	0.00334058	0.0321531	kidney development	GO	GO:0001822	ENSG00000178301; ENSG00000177508; ENSG00000103494; ENSG00000170365	280	280	4
likely_hip	0.00576988	0.0335889	tube development	GO	GO:0035295	ENSG00000170365; ENSG00000130203; ENSG00000177508; ENSG00000178301; ENSG00000149269; ENSG00000103494; ENSG00000100697	996	995	7
likely_hip	0.0036939	0.0337956	renal system development	GO	GO:0072001	ENSG00000178301; ENSG00000177508; ENSG00000103494; ENSG00000170365	288	288	4
likely_hip	0.0038495	0.0337956	negative regulation of multicellular organismal process	GO	GO:0051241	ENSG00000130203; ENSG00000182704; ENSG00000130208; ENSG00000177508; ENSG00000104856; ENSG00000149269; ENSG00000078399; ENSG00000100697	1181	1178	8
likely_hip	0.00395013	0.0337956	protein-containing complex assembly	GO	GO:0065003	ENSG00000104884; ENSG00000170365; ENSG00000130203; ENSG00000130208; ENSG00000178301; ENSG00000149269; ENSG00000136628; ENSG00000198382; ENSG00000012061; ENSG00000100697	1743	1740	10
likely_hip	0.00431137	0.0346399	negative regulation of developmental process	GO	GO:0051093	ENSG00000130203; ENSG00000182704; ENSG00000177508; ENSG00000149269; ENSG00000078399; ENSG00000196660; ENSG00000100697	946	943	7
likely_hip	0.00434874	0.0346399	secondary alcohol metabolic process	GO	GO:1902652	ENSG00000182704; ENSG00000062282; ENSG00000130203	149	149	3
likely_hip	0.00684823	0.037484	intracellular signal transduction	GO	GO:0035556	ENSG00000104881; ENSG00000189292; ENSG00000100628; ENSG00000170365; ENSG00000130203; ENSG00000103479; ENSG00000010310; ENSG00000104856; ENSG00000149269; ENSG00000142273; ENSG00000196660; ENSG00000106069; ENSG00000100697	2850	2846	13
likely_hip	0.0068989	0.037484	inner ear development	GO	GO:0048839	ENSG00000182704; ENSG00000103494; ENSG00000137474	176	176	3
likely_hip	0.00536169	0.0399924	urogenital system development	GO	GO:0001655	ENSG00000178301; ENSG00000177508; ENSG00000103494; ENSG00000170365	320	320	4
likely_hip	0.00539477	0.0399924	sterol metabolic process	GO	GO:0016125	ENSG00000182704; ENSG00000062282; ENSG00000130203	161	161	3
likely_hip	0.00554007	0.0399924	steroid metabolic process	GO	GO:0008202	ENSG00000182704; ENSG00000130208; ENSG00000062282; ENSG00000130203	323	323	4
likely_hip	0.00589851	0.0403413	regulation of cell differentiation	GO	GO:0045595	ENSG00000104881; ENSG00000189292; ENSG00000170365; ENSG00000130203; ENSG00000182704; ENSG00000177508; ENSG00000149269; ENSG00000078399; ENSG00000140718; ENSG00000100697	1844	1841	10
likely_hip	0.00593768	0.0403413	epithelium development	GO	GO:0060429	ENSG00000104884; ENSG00000170365; ENSG00000177508; ENSG00000137474; ENSG00000178301; ENSG00000149269; ENSG00000164733; ENSG00000103494	1269	1266	8
likely_hip	0.00655897	0.0408627	vesicle organization	GO	GO:0016050	ENSG00000178301; ENSG00000166971; ENSG00000198382; ENSG00000137474	339	339	4
likely_hip	0.00668544	0.0408627	regulation of cell size	GO	GO:0008361	ENSG00000178301; ENSG00000149269; ENSG00000130203	174	174	3
likely_hip	0.00682051	0.0408627	protein-lipid complex subunit organization	GO	GO:0071825	ENSG00000130208; ENSG00000130203	56	56	2
likely_hip	0.0068989	0.0408627	positive regulation of binding	GO	GO:0051099	ENSG00000166971; ENSG00000104884; ENSG00000130203	176	176	3
likely_hip	0.0068989	0.0408627	vacuole organization	GO	GO:0007033	ENSG00000166971; ENSG00000118873; ENSG00000137474	176	176	3
likely_hip	0.00782315	0.0411346	embryonic morphogenesis	GO	GO:0048598	ENSG00000078399; ENSG00000177508; ENSG00000103494; ENSG00000137474; ENSG00000170365	565	564	5
likely_hip	0.00819932	0.0417653	cellular chemical homeostasis	GO	GO:0055082	ENSG00000130203; ENSG00000010310; ENSG00000170608; ENSG00000178301; ENSG00000062282; ENSG00000196660	806	806	6
likely_hip	0.00745136	0.0421062	neurogenesis	GO	GO:0022008	ENSG00000189292; ENSG00000104884; ENSG00000130203; ENSG00000182704; ENSG00000177508; ENSG00000137474; ENSG00000149269; ENSG00000103494; ENSG00000100697	1603	1603	9
likely_hip	0.0074734	0.0421062	muscle tissue development	GO	GO:0060537	ENSG00000104881; ENSG00000149269; ENSG00000100628; ENSG00000170365	352	352	4
likely_hip	0.00370865	0.0426495	endodeoxyribonuclease activity	GO	GO:0004520	ENSG00000012061; ENSG00000100697	41	41	2
likely_hip	0.00879157	0.0483536	sensory system development	GO	GO:0048880	ENSG00000104881; ENSG00000182704; ENSG00000103494; ENSG00000137474	369	369	4
likely_hip	0.00642992	0.049296	DNA binding	GO	GO:0003677	ENSG00000104884; ENSG00000170365; ENSG00000104856; ENSG00000177508; ENSG00000170608; ENSG00000151353; ENSG00000078399; ENSG00000107249; ENSG00000103479; ENSG00000256294; ENSG00000012061; ENSG00000100697	2515	2494	12
likely = likely effector genes; likely_knee = likely effector genes related to knee osteoarthrirtis; likely_hip = likely effector genes related to hip osteoarthrirtis
