## Supplemental Table 3 for "Insights into the comorbidity between type 2 diabetes and osteoarthritis"

### Sheet: all
Supplementary Table 3A: Scoring of all genes in a 1Mb window on either side of the lead variant of the 18 colocalized regions between type 2 diabetes and osteoarthritis.
Gene	Ensembl ID	OA joint	eQTL colocalization		pQTL colocalization	DEG		Knockout mice		Syndromic human diseases		Missense variant	Score OA	Score T2D	Total score	High confidence genes		Final score OA	Final score T2D	Final total score
			Cartilage/Synovium	Pancreatic Islets	Cartilage	Cartilage	Pancreatic islets	OA related	T2D related	OA related	T2D related					OA	T2D
ABCB8	ENSG00000197150	knee	0	0	0	0	0	1	0	0	0	0	1	0	1	0	0	1	0	1
ABCB9	ENSG00000150967	knee	0	0	0	0	0	0	0	0	0	0	0	0	0	0	1	0	1	1
ABCE1	ENSG00000164163	hip	0	0	0	0	0	0	0	0	0	0	0	0	0	0	0	0	0	0
ABCF2	ENSG00000033050	knee	0	0	0	0	0	0	0	0	0	0	0	0	0	0	0	0	0	0
AC004009.3	ENSG00000224322	hip	0	0	0	0	0	0	0	0	0	0	0	0	0	0	0	0	0	0
AC004549.6	ENSG00000229893	hip	0	0	0	0	0	0	0	0	0	0	0	0	0	0	0	0	0	0
AC005013.1	ENSG00000255690	hip	0	0	0	0	0	0	0	0	0	0	0	0	0	0	0	0	0	0
AC005013.5	ENSG00000228421	hip	0	0	0	0	0	0	0	0	0	0	0	0	0	0	0	0	0	0
AC005017.2	ENSG00000174495	hip	0	0	0	0	0	0	0	0	0	0	0	0	0	0	0	0	0	0
AC005105.2	ENSG00000225286	hip	0	0	0	0	0	0	0	0	0	0	0	0	0	0	0	0	0	0
AC005162.4	ENSG00000229452	hip	0	0	0	0	0	0	0	0	0	0	0	0	0	0	0	0	0	0
AC005162.5	ENSG00000233517	hip	0	0	0	0	0	0	0	0	0	0	0	0	0	0	0	0	0	0
AC005178.1	ENSG00000251243	knee	0	0	0	0	0	0	0	0	0	0	0	0	0	0	0	0	0	0
AC005195.1	ENSG00000263545	knee	0	0	0	0	0	0	0	0	0	0	0	0	0	0	0	0	0	0
AC005355.1	ENSG00000250994	knee	0	0	0	0	0	0	0	0	0	0	0	0	0	0	0	0	0	0
AC005355.2	ENSG00000251169	knee	0	0	0	0	0	0	0	0	0	0	0	0	0	0	0	0	0	0
AC005757.6	ENSG00000267044	both	0	0	0	0	0	0	0	0	0	0	0	0	0	0	0	0	0	0
AC005757.7	ENSG00000267037	both	0	0	0	0	0	0	0	0	0	0	0	0	0	0	0	0	0	0
AC005779.1	ENSG00000225157	both	0	0	0	0	0	0	0	0	0	0	0	0	0	0	0	0	0	0
AC005779.2	ENSG00000267545	both	0	0	0	0	0	0	0	0	0	0	0	0	0	0	0	0	0	0
AC006077.4	ENSG00000270892	knee	0	0	0	0	0	0	0	0	0	0	0	0	0	0	0	0	0	0
AC006126.3	ENSG00000266958	both	0	0	0	0	0	0	0	0	0	0	0	0	0	0	0	0	0	0
AC006126.4	ENSG00000267045	both	0	0	0	0	0	0	0	0	0	0	0	0	0	0	0	0	0	0
AC007096.1	ENSG00000223052	hip	0	0	0	0	0	0	0	0	0	0	0	0	0	0	0	0	0	0
AC007347.1	ENSG00000214696	both	0	0	0	0	0	0	0	0	0	0	0	0	0	0	0	0	0	0
AC011530.4	ENSG00000268434	both	0	0	0	0	0	0	0	0	0	0	0	0	0	0	0	0	0	0
AC023385.1	ENSG00000221320	both	0	0	0	0	0	0	0	0	0	0	0	0	0	0	0	0	0	0
AC067968.3	ENSG00000267144	both	0	0	0	0	0	0	0	0	0	0	0	0	0	0	0	0	0	0
AC069278.4	ENSG00000267242	both	0	0	0	0	0	0	0	0	0	0	0	0	0	0	0	0	0	0
AC073150.6	ENSG00000235574	hip	0	0	0	0	0	0	0	0	0	0	0	0	0	0	0	0	0	0
AC074212.3	ENSG00000237452	both	0	0	0	0	0	0	0	0	0	0	0	0	0	0	0	0	0	0
AC074212.5	ENSG00000259605	both	0	0	0	0	0	0	0	0	0	0	0	0	0	0	0	0	0	0
AC074212.6	ENSG00000267395	both	0	0	0	0	0	0	0	0	0	0	0	0	0	0	0	0	0	0
AC079412.1	ENSG00000264079	both	0	0	0	0	0	0	0	0	0	0	0	0	0	0	0	0	0	0
AC079779.4	ENSG00000228643	both	0	0	0	0	0	0	0	0	0	0	0	0	0	0	0	0	0	0
AC079779.5	ENSG00000235779	both	0	0	0	0	0	0	0	0	0	0	0	0	0	0	0	0	0	0
AC079779.6	ENSG00000233684	both	0	0	0	0	0	0	0	0	0	0	0	0	0	0	0	0	0	0
AC079779.7	ENSG00000227061	both	0	0	0	0	0	0	0	0	0	0	0	0	0	0	0	0	0	0
AC084219.3	ENSG00000267163	both	0	0	0	0	0	0	0	0	0	0	0	0	0	0	0	0	0	0
AC084219.4	ENSG00000186019	both	0	0	0	0	0	0	0	0	0	0	0	0	0	0	0	0	0	0
AC092066.6	ENSG00000236807	both	0	0	0	0	0	0	0	0	0	0	0	0	0	0	0	0	0	0
AC092159.2	ENSG00000233296	both	0	0	0	0	0	0	0	0	0	0	0	0	0	0	0	0	0	0
AC092159.3	ENSG00000233970	both	0	0	0	0	0	0	0	0	0	0	0	0	0	0	0	0	0	0
AC092301.3	ENSG00000269148	both	0	0	0	0	0	0	0	0	0	0	0	0	0	0	0	0	0	0
AC093326.1	ENSG00000223985	both	0	0	0	0	0	0	0	0	0	0	0	0	0	0	0	0	0	0
AC093326.2	ENSG00000225942	both	0	0	0	0	0	0	0	0	0	0	0	0	0	0	0	0	0	0
AC093326.3	ENSG00000233633	both	0	0	0	0	0	0	0	0	0	0	0	0	0	0	0	0	0	0
AC096643.1	ENSG00000252240	both	0	0	0	0	0	0	0	0	0	0	0	0	0	0	0	0	0	0
AC096644.1	ENSG00000224867	both	0	0	0	0	0	0	0	0	0	0	0	0	0	0	0	0	0	0
AC105393.1	ENSG00000236856	both	0	0	0	0	0	0	0	0	0	0	0	0	0	0	0	0	0	0
AC105393.2	ENSG00000226277	both	0	0	0	0	0	0	0	0	0	0	0	0	0	0	0	0	0	0
AC108462.1	ENSG00000233553	both	0	0	0	0	0	0	0	0	0	0	0	0	0	0	0	0	0	0
AC113607.2	ENSG00000228799	both	0	0	0	0	0	0	0	0	0	0	0	0	0	0	0	0	0	0
AC113607.3	ENSG00000234796	both	0	0	0	0	0	0	0	0	0	0	0	0	0	0	0	0	0	0
AC114808.2	ENSG00000236665	both	0	0	0	0	0	0	0	0	0	0	0	0	0	0	0	0	0	0
AC114808.3	ENSG00000235403	both	0	0	0	0	0	0	0	0	0	0	0	0	0	0	0	0	0	0
AC116609.1	ENSG00000227713	both	0	0	0	0	0	0	0	0	0	0	0	0	0	0	0	0	0	0
AC116609.2	ENSG00000223751	both	0	0	0	0	0	0	0	0	0	0	0	0	0	0	0	0	0	0
AC116609.3	ENSG00000231173	both	0	0	0	0	0	0	0	0	0	0	0	0	0	0	0	0	0	0
AC116614.1	ENSG00000235688	both	0	0	0	0	0	0	0	0	0	0	0	0	0	0	0	0	0	0
AC126177.1	ENSG00000263632	knee	0	0	0	0	0	0	0	0	0	0	0	0	0	0	0	0	0	0
AC131951.1	ENSG00000266496	knee	0	0	0	0	0	0	0	0	0	0	0	0	0	0	0	0	0	0
AC138472.4	ENSG00000224366	both	0	0	0	0	0	0	0	0	0	0	0	0	0	0	0	0	0	0
AC138472.6	ENSG00000267614	both	0	0	0	0	0	0	0	0	0	0	0	0	0	0	0	0	0	0
AC156455.1	ENSG00000256546	knee	0	0	0	0	0	0	0	0	0	0	0	0	0	0	0	0	0	0
AC190387.1	ENSG00000238424	knee	0	0	0	0	0	0	0	0	0	0	0	0	0	0	0	0	0	0
ACACB	ENSG00000076555	knee	0	0	0	0	0	1	1	0	0	0	1	1	2	0	0	1	1	2
ACER3	ENSG00000078124	both	0	0	0	0	0	0	0	0	0	0	0	0	0	0	0	0	0	0
ACP1	ENSG00000143727	both	0	0	0	0	0	1	1	0	0	0	1	1	2	0	0	1	1	2
ACSL5	ENSG00000197142	knee	0	0	0	0	0	1	1	0	0	0	1	1	2	0	0	1	1	2
ACTR3C	ENSG00000106526	knee	0	0	0	0	0	0	0	0	0	0	0	0	0	0	0	0	0	0
ADIPOR1P2	ENSG00000258805	both	0	0	0	0	0	0	0	0	0	0	0	0	0	0	0	0	0	0
AF131215.1	ENSG00000231965	both	0	0	0	0	0	0	0	0	0	0	0	0	0	0	0	0	0	0
AF131215.2	ENSG00000255310	both	0	1	0	0	0	0	0	0	0	0	0	1	1	0	0	0	1	1
AF131215.3	ENSG00000254936	both	0	0	0	0	0	0	0	0	0	0	0	0	0	0	0	0	0	0
AF131215.4	ENSG00000254556	both	0	0	0	0	0	0	0	0	0	0	0	0	0	0	0	0	0	0
AF131215.5	ENSG00000215346	both	0	0	0	0	0	0	0	0	0	0	0	0	0	0	0	0	0	0
AF131215.6	ENSG00000254839	both	0	0	0	0	0	0	0	0	0	0	0	0	0	0	0	0	0	0
AF131215.8	ENSG00000270076	both	0	1	0	0	0	0	0	0	0	0	0	1	1	0	0	0	1	1
AF131215.9	ENSG00000269918	both	0	1	0	0	0	0	0	0	0	0	0	1	1	0	0	0	1	1
AF131216.5	ENSG00000255020	both	0	1	0	0	0	0	0	0	0	0	0	1	1	0	0	0	1	1
AF131216.6	ENSG00000246477	both	0	0	0	0	0	0	0	0	0	0	0	0	0	0	0	0	0	0
AGAP3	ENSG00000133612	knee	0	0	0	0	0	1	1	0	0	0	1	1	2	0	0	1	1	2
AK3	ENSG00000147853	both	0	0	0	0	0	0	0	0	0	0	0	0	0	0	0	0	0	0
AKTIP	ENSG00000166971	both	0	0	0	0	0	1	1	0	0	0	1	1	2	0	0	1	1	2
AL158147.1	ENSG00000238362	both	0	0	0	0	0	0	0	0	0	0	0	0	0	0	0	0	0	0
AL158147.2	ENSG00000269305	both	0	0	0	0	0	0	0	0	0	0	0	0	0	0	0	0	0	0
AL161450.1	ENSG00000268155	both	0	0	0	0	0	0	0	0	0	0	0	0	0	0	0	0	0	0
AL162407.1	ENSG00000234631	knee	0	0	0	0	0	0	0	0	0	0	0	0	0	0	0	0	0	0
AL162419.1	ENSG00000221730	both	0	0	0	0	0	0	0	0	0	0	0	0	0	0	0	0	0	0
AL353662.1	ENSG00000203511	knee	0	0	0	0	0	0	0	0	0	0	0	0	0	0	0	0	0	0
AL353662.2	ENSG00000203512	knee	0	0	0	0	0	0	0	0	0	0	0	0	0	0	0	0	0	0
AL353662.3	ENSG00000203513	knee	0	0	0	0	0	0	0	0	0	0	0	0	0	0	0	0	0	0
AL353662.4	ENSG00000266881	knee	0	0	0	0	0	0	0	0	0	0	0	0	0	0	0	0	0	0
AL365202.1	ENSG00000203286	both	0	0	0	0	0	0	0	0	0	0	0	0	0	0	0	0	0	0
ALDH7A1P3	ENSG00000243853	knee	0	0	0	0	0	0	0	0	0	0	0	0	0	0	0	0	0	0
ALKBH2	ENSG00000189046	knee	0	0	0	0	0	0	0	0	0	0	0	0	0	0	0	0	0	0
ANAPC10	ENSG00000164162	hip	0	0	0	0	0	0	0	0	0	0	0	0	0	0	0	0	0	0
ANKRD18B	ENSG00000230453	knee	0	0	0	0	0	0	0	0	0	0	0	0	0	0	0	0	0	0
ANXA2P2	ENSG00000231991	knee	0	0	0	0	0	0	1	0	0	0	0	1	1	0	0	0	1	1
AOC1	ENSG00000002726	knee	0	0	0	0	1	0	0	0	0	0	0	1	1	0	0	0	1	1
AP001189.4	ENSG00000236304	both	0	0	0	0	0	0	0	0	0	0	0	0	0	0	0	0	0	0
AP002498.1	ENSG00000212030	both	0	0	0	0	0	0	0	0	0	0	0	0	0	0	0	0	0	0
AP002789.1	ENSG00000271767	both	0	0	0	0	0	0	0	0	0	0	0	0	0	0	0	0	0	0
APOC1	ENSG00000130208	both	0	0	0	0	1	1	0	0	0	0	1	1	2	0	0	1	1	2
APOC1P1	ENSG00000214855	both	0	0	0	0	0	0	0	0	0	0	0	0	0	0	0	0	0	0
APOC2	ENSG00000234906	both	0	0	0	0	0	0	0	0	0	0	0	0	0	0	0	0	0	0
APOC4	ENSG00000267467	both	0	0	0	0	0	0	1	0	0	0	0	1	1	0	0	0	1	1
APOC4-APOC2	ENSG00000224916	both	0	0	0	0	0	0	0	0	0	0	0	0	0	0	0	0	0	0
APOE	ENSG00000130203	both	0	0	0	0	0	1	1	0	0	1	1	1	3	1	1	1	1	3
AQP11	ENSG00000178301	both	0	0	0	0	0	1	1	0	0	0	1	1	2	0	0	1	1	2
AQP3	ENSG00000165272	knee	0	0	0	0	0	0	1	0	0	0	0	1	1	0	0	0	1	1
AQP7	ENSG00000165269	knee	0	0	0	1	0	0	1	0	0	0	1	1	2	0	0	1	1	2
ARID3C	ENSG00000205143	knee	0	0	0	0	0	0	0	0	0	0	0	0	0	0	0	0	0	0
ARL6IP4	ENSG00000182196	knee	0	1	0	0	0	0	0	0	0	0	0	1	1	0	0	0	1	1
ASB10	ENSG00000146926	knee	0	0	0	0	0	0	0	0	0	0	0	0	0	0	0	0	0	0
ASB2	ENSG00000100628	both	0	0	0	0	0	1	1	0	0	0	1	1	2	0	0	1	1	2
ASCL4	ENSG00000187855	knee	0	0	0	0	0	0	0	0	0	0	0	0	0	0	0	0	0	0
ASIC3	ENSG00000213199	knee	0	0	0	0	0	0	0	0	0	0	0	0	0	0	0	0	0	0
ATG9B	ENSG00000181652	knee	0	0	0	0	0	0	0	0	0	0	0	0	0	0	0	0	0	0
ATP6V0A2	ENSG00000185344	knee	0	0	0	0	0	1	0	0	0	0	1	0	1	0	0	1	0	1
ATP6V0E2	ENSG00000171130	knee	0	0	0	0	0	0	0	0	0	0	0	0	0	0	0	0	0	0
ATP6V0E2-AS1	ENSG00000204934	knee	0	0	0	0	0	0	0	0	0	0	0	0	0	0	0	0	0	0
AURKAPS1	ENSG00000213033	both	0	0	0	0	0	0	0	0	0	0	0	0	0	0	0	0	0	0
B3GNT4	ENSG00000176383	knee	0	0	0	0	0	0	0	0	0	0	0	0	0	0	0	0	0	0
B3GNT6	ENSG00000198488	both	0	0	0	0	0	1	0	0	0	0	1	0	1	0	0	1	0	1
B4GALT1	ENSG00000086062	knee	0	0	0	0	0	1	1	0	0	0	1	1	2	0	0	1	1	2
BAG1	ENSG00000107262	knee	0	0	0	0	0	0	0	0	0	0	0	0	0	0	0	0	0	0
BCAM	ENSG00000187244	both	0	0	0	0	1	0	1	0	0	0	0	2	2	0	0	0	2	2
BCL3	ENSG00000069399	both	0	0	0	0	0	0	0	0	0	0	0	0	0	0	0	0	0	0
BCL7A	ENSG00000110987	knee	0	0	0	0	0	0	1	0	0	0	0	1	1	0	0	0	1	1
BLK	ENSG00000136573	both	0	0	0	0	0	0	0	0	1	0	0	1	1	0	0	0	1	1
BLOC1S3	ENSG00000189114	both	0	0	0	0	0	0	0	0	0	0	0	0	0	0	0	0	0	0
BPNT1	ENSG00000162813	both	0	0	0	0	0	0	0	0	0	0	0	0	0	0	0	0	0	0
BTBD11	ENSG00000151136	knee	0	0	0	1	0	0	0	0	0	0	1	0	1	0	0	1	0	1
C11orf30	ENSG00000158636	both	0	0	0	0	0	0	0	0	0	0	0	0	0	0	0	0	0	0
C12orf65	ENSG00000130921	knee	0	0	0	0	0	0	0	0	0	0	0	0	0	0	0	0	0	0
C19orf83	ENSG00000267757	both	0	0	0	0	0	0	0	0	0	0	0	0	0	0	0	0	0	0
C4orf51	ENSG00000237136	hip	0	0	0	0	0	0	0	0	0	0	0	0	0	0	0	0	0	0
C5orf15	ENSG00000113583	knee	0	0	0	0	0	0	0	0	0	0	0	0	0	0	0	0	0	0
C5orf20	ENSG00000251380	knee	0	0	0	0	0	0	0	0	0	0	0	0	0	0	0	0	0	0
C5orf24	ENSG00000181904	knee	0	0	0	0	0	0	0	0	0	0	0	0	0	0	0	0	0	0
C5orf66	ENSG00000224186	knee	0	0	0	0	0	0	0	0	0	0	0	0	0	0	0	0	0	0
C8orf12	ENSG00000184608	both	0	0	0	0	0	0	0	0	0	0	0	0	0	0	0	0	0	0
C8orf49	ENSG00000255394	both	0	0	0	0	0	0	0	0	0	0	0	0	0	0	0	0	0	0
C8orf74	ENSG00000171060	both	0	0	0	0	0	0	0	0	0	0	0	0	0	0	0	0	0	0
C9orf131	ENSG00000174038	knee	0	0	0	0	0	0	0	0	0	0	0	0	0	0	0	0	0	0
C9orf24	ENSG00000164972	knee	0	0	0	0	0	0	0	0	0	0	0	0	0	0	0	0	0	0
CAMLG	ENSG00000164615	knee	0	0	0	0	0	0	0	0	0	0	0	0	0	0	0	0	0	0
CAPN5	ENSG00000149260	both	0	0	0	0	0	1	1	0	0	0	1	1	2	0	0	1	1	2
CASP7	ENSG00000165806	knee	0	0	0	0	0	0	0	0	0	0	0	0	0	0	0	0	0	0
CATSPER3	ENSG00000152705	knee	0	0	0	0	0	0	0	0	0	0	0	0	0	0	0	0	0	0
CBLC	ENSG00000142273	both	0	0	0	0	0	1	0	0	1	0	1	1	2	0	0	1	1	2
CCDC62	ENSG00000130783	knee	0	0	0	0	0	0	0	0	0	0	0	0	0	0	0	0	0	0
CCDC92	ENSG00000119242	knee	0	0	0	0	0	1	0	0	0	0	1	0	1	0	0	1	0	1
CCL19	ENSG00000172724	knee	0	0	0	0	0	0	1	0	0	0	0	1	1	0	0	0	1	1
CCL21	ENSG00000137077	knee	0	0	0	0	1	0	1	0	0	0	0	2	2	0	0	0	2	2
CCL27	ENSG00000213927	knee	0	0	0	0	0	0	0	0	0	0	0	0	0	0	0	0	0	0
CD3EAP	ENSG00000117877	both	0	0	0	1	0	0	0	0	0	0	1	0	1	0	0	1	0	1
CDC37L1	ENSG00000106993	both	0	0	0	0	0	1	0	0	0	0	1	0	1	0	0	1	0	1
CDK2AP1	ENSG00000111328	knee	0	1	0	0	0	0	0	0	0	0	0	1	1	0	0	0	1	1
CDK5	ENSG00000164885	knee	0	0	0	0	0	0	0	0	0	0	0	0	0	0	0	0	0	0
CDKL3	ENSG00000006837	knee	0	0	0	0	0	0	0	0	0	0	0	0	0	0	0	0	0	0
CDKN2AIPNL	ENSG00000237190	knee	0	0	0	0	0	0	0	0	0	0	0	0	0	0	0	0	0	0
CEACAM16	ENSG00000213892	both	0	0	0	0	0	0	0	0	0	0	0	0	0	0	0	0	0	0
CEACAM19	ENSG00000186567	both	0	0	0	0	0	0	0	0	0	0	0	0	0	0	0	0	0	0
CEACAM20	ENSG00000176395	both	0	0	0	0	0	0	0	0	0	0	0	0	0	0	0	0	0	0
CEACAM22P	ENSG00000230666	both	0	0	0	0	0	0	0	0	0	0	0	0	0	0	0	0	0	0
CHD9	ENSG00000177200	both	0	0	0	0	0	0	0	0	0	0	0	0	0	0	0	0	0	0
CHMP5	ENSG00000086065	knee	0	0	0	0	0	0	0	0	0	0	0	0	0	0	0	0	0	0
CHN2	ENSG00000106069	hip	0	0	0	0	0	1	1	0	0	0	1	1	2	0	0	1	1	2
CHPF2	ENSG00000033100	knee	0	0	0	0	0	0	0	0	0	0	0	0	0	0	0	0	0	0
CKM	ENSG00000104879	both	0	0	0	0	0	1	0	0	0	0	1	0	1	0	0	1	0	1
CLASRP	ENSG00000104859	both	0	0	0	0	0	0	0	0	0	0	0	0	0	0	0	0	0	0
CLIP1	ENSG00000130779	knee	0	0	0	0	0	0	0	0	0	0	0	0	0	0	0	0	0	0
CLMN	ENSG00000165959	both	0	0	0	0	0	0	0	0	0	0	0	0	0	0	0	0	0	0
CLNS1A	ENSG00000074201	both	0	0	0	0	0	0	0	0	0	0	0	0	0	0	0	0	0	0
CLPTM1	ENSG00000104853	both	0	0	0	0	0	0	0	0	0	0	0	0	0	0	0	0	0	0
CMKLR1	ENSG00000174600	knee	0	0	0	0	0	0	0	0	0	0	0	0	0	0	0	0	0	0
CNTFR	ENSG00000122756	knee	0	0	0	1	0	0	0	0	0	0	1	0	1	0	0	1	0	1
CNTFR-AS1	ENSG00000237159	knee	0	0	0	0	0	0	0	0	0	0	0	0	0	0	0	0	0	0
CORO1C	ENSG00000110880	knee	0	0	0	0	0	1	0	0	0	0	1	0	1	0	0	1	0	1
CPVL	ENSG00000106066	hip	0	0	0	0	0	0	0	0	0	0	0	0	0	0	0	0	0	0
CREB5	ENSG00000146592	hip	0	0	0	0	0	0	1	0	0	0	0	1	1	0	0	0	1	1
CRISP1	ENSG00000124812	knee	0	0	0	0	0	0	0	0	0	0	0	0	0	0	0	0	0	0
CRYGN	ENSG00000127377	knee	0	0	0	0	0	0	0	0	0	0	0	0	0	0	0	0	0	0
CTB-113D17.1	ENSG00000272568	hip	0	0	0	0	1	0	0	0	0	0	0	1	1	0	0	0	1	1
CTB-113I20.1	ENSG00000271128	knee	0	0	0	0	0	0	0	0	0	0	0	0	0	0	0	0	0	0
CTB-113I20.2	ENSG00000271737	knee	0	0	0	0	0	0	0	0	0	0	0	0	0	0	0	0	0	0
CTB-129P6.11	ENSG00000267114	both	0	0	0	0	0	0	0	0	0	0	0	0	0	0	0	0	0	0
CTB-129P6.4	ENSG00000267282	both	0	0	0	0	0	0	0	0	0	0	0	0	0	0	0	0	0	0
CTB-138E5.1	ENSG00000249639	knee	0	0	0	0	0	0	0	0	0	0	0	0	0	0	0	0	0	0
CTB-171A8.1	ENSG00000266903	both	0	0	0	0	0	0	0	0	0	0	0	0	0	0	0	0	0	0
CTB-179K24.3	ENSG00000267348	both	0	0	0	0	0	0	0	0	0	0	0	0	0	0	0	0	0	0
CTB-2L9.1	ENSG00000241179	knee	0	0	0	0	0	0	0	0	0	0	0	0	0	0	0	0	0	0
CTB-36O1.3	ENSG00000249192	knee	0	0	0	0	0	0	0	0	0	0	0	0	0	0	0	0	0	0
CTB-36O1.7	ENSG00000244921	knee	0	0	0	0	0	0	0	0	0	0	0	0	0	0	0	0	0	0
CTC-203F4.2	ENSG00000270021	knee	0	0	0	0	0	0	0	0	0	0	0	0	0	0	0	0	0	0
CTC-276P9.1	ENSG00000249082	knee	0	0	0	0	0	0	0	0	0	0	0	0	0	0	0	0	0	0
CTC-276P9.2	ENSG00000248753	knee	0	0	0	0	0	0	0	0	0	0	0	0	0	0	0	0	0	0
CTC-276P9.3	ENSG00000248482	knee	0	0	0	0	0	0	0	0	0	0	0	0	0	0	0	0	0	0
CTC-349C3.2	ENSG00000249647	knee	0	0	0	0	0	0	0	0	0	0	0	0	0	0	0	0	0	0
CTC-493P15.2	ENSG00000249316	both	0	0	0	0	0	0	0	0	0	0	0	0	0	0	0	0	0	0
CTC-512J12.4	ENSG00000267188	both	0	0	0	0	0	0	0	0	0	0	0	0	0	0	0	0	0	0
CTC-512J12.6	ENSG00000267173	both	0	0	0	0	0	0	0	0	0	0	0	0	0	0	0	0	0	0
CTC-512J12.7	ENSG00000270679	both	0	0	0	0	0	0	0	0	0	0	0	0	0	0	0	0	0	0
CTD-2011F17.2	ENSG00000255421	both	0	0	0	0	0	0	0	0	0	0	0	0	0	0	0	0	0	0
CTD-2131I18.1	ENSG00000249073	knee	0	0	0	0	0	0	0	0	0	0	0	0	0	0	0	0	0	0
CTD-2135J3.3	ENSG00000248896	both	0	0	0	0	0	0	0	0	0	0	0	0	0	0	0	0	0	0
CTD-2240H23.2	ENSG00000259143	both	0	0	0	0	0	0	0	0	0	0	0	0	0	0	0	0	0	0
CTD-2410N18.1	ENSG00000239615	knee	0	0	0	0	0	0	0	0	0	0	0	0	0	0	0	0	0	0
CTD-2410N18.3	ENSG00000270177	knee	0	0	0	0	0	0	0	0	0	0	0	0	0	0	0	0	0	0
CTD-2410N18.4	ENSG00000273345	knee	0	0	0	0	0	0	0	0	0	0	0	0	0	0	0	0	0	0
CTD-2410N18.5	ENSG00000272772	knee	0	0	0	0	0	0	0	0	0	0	0	0	0	0	0	0	0	0
CTD-2547H18.1	ENSG00000254988	both	0	0	0	0	0	0	0	0	0	0	0	0	0	0	0	0	0	0
CTD-2589O24.1	ENSG00000224829	both	0	0	0	0	0	0	0	0	0	0	0	0	0	0	0	0	0	0
CTSB	ENSG00000164733	both	0	0	0	0	0	1	1	0	0	0	1	1	2	0	0	1	1	2
CYP4F26P	ENSG00000226562	knee	0	0	0	0	0	0	0	0	0	0	0	0	0	0	0	0	0	0
DAO	ENSG00000110887	knee	0	0	0	0	0	0	0	0	0	0	0	0	0	0	0	0	0	0
DCAF12	ENSG00000198876	knee	0	0	0	0	0	0	0	0	0	0	0	0	0	0	0	0	0	0
DCLRE1A	ENSG00000198924	knee	0	0	0	0	0	0	0	0	0	0	0	0	0	0	0	0	0	0
DCTN3	ENSG00000137100	knee	0	0	0	0	0	0	0	0	0	0	0	0	0	0	0	0	0	0
DDX24	ENSG00000089737	both	0	0	0	0	0	0	0	0	0	0	0	0	0	0	0	0	0	0
DDX46	ENSG00000145833	knee	0	0	0	0	0	1	0	0	0	0	1	0	1	0	0	1	0	1
DDX55	ENSG00000111364	knee	0	0	0	0	0	0	0	0	0	0	0	0	0	0	0	0	0	0
DEFB110	ENSG00000203970	knee	0	0	0	0	0	0	0	0	0	0	0	0	0	0	0	0	0	0
DEFB112	ENSG00000180872	knee	0	0	0	0	0	0	0	0	0	0	0	0	0	0	0	0	0	0
DEFB113	ENSG00000214642	knee	0	0	0	0	0	0	0	0	0	0	0	0	0	0	0	0	0	0
DEFB114	ENSG00000177684	knee	0	0	0	0	0	0	0	0	0	0	0	0	0	0	0	0	0	0
DEFB133	ENSG00000214643	knee	0	0	0	0	0	0	0	0	0	0	0	0	0	0	0	0	0	0
DENR	ENSG00000139726	knee	0	0	0	0	0	0	0	0	0	0	0	0	0	0	0	0	0	0
DGAT2	ENSG00000062282	both	0	0	0	0	0	1	1	0	0	0	1	1	2	0	0	1	1	2
DIABLO	ENSG00000184047	knee	1	0	0	0	0	1	1	0	0	0	2	1	3	0	0	2	1	3
DICER1	ENSG00000100697	both	0	0	0	0	0	1	1	0	0	0	1	1	2	0	0	1	1	2
DICER1-AS1	ENSG00000235706	both	0	0	0	0	0	0	0	0	0	0	0	0	0	0	0	0	0	0
DKFZP434E1119	ENSG00000268635	both	0	0	0	0	0	0	0	0	0	0	0	0	0	0	0	0	0	0
DMPK	ENSG00000104936	both	0	0	0	0	0	1	0	0	0	0	1	0	1	0	0	1	0	1
DMWD	ENSG00000185800	both	0	0	0	0	0	0	0	0	0	0	0	0	0	0	0	0	0	0
DNAH10	ENSG00000197653	knee	0	0	0	0	0	0	0	0	0	0	0	0	0	0	0	0	0	0
DNAH10OS	ENSG00000250091	knee	0	0	0	0	0	0	0	0	0	0	0	0	0	0	0	0	0	0
DNAI1	ENSG00000122735	knee	0	0	0	0	0	0	0	0	0	0	0	0	0	0	0	0	0	0
DNAJB5	ENSG00000137094	knee	0	0	0	0	0	0	0	0	0	0	0	0	0	0	0	0	0	0
EIF2B1	ENSG00000111361	knee	0	0	0	0	0	0	0	0	0	0	0	0	0	0	0	0	0	0
EIF4HP1	ENSG00000233830	hip	0	0	0	0	0	0	0	0	0	0	0	0	0	0	0	0	0	0
EIF5AP3	ENSG00000267346	both	0	0	0	0	0	0	0	0	0	0	0	0	0	0	0	0	0	0
EML2	ENSG00000125746	both	0	0	0	0	0	0	0	0	0	0	0	0	0	0	0	0	0	0
ENHO	ENSG00000168913	knee	0	0	0	1	0	1	1	0	0	0	2	1	3	1	0	2	1	3
EPRS	ENSG00000136628	both	0	0	0	0	0	1	1	1	0	0	2	1	3	0	0	2	1	3
ERCC1	ENSG00000012061	both	0	0	0	0	0	1	1	0	0	0	1	1	2	0	0	1	1	2
ERCC2	ENSG00000104884	both	0	0	0	0	0	1	1	0	0	0	1	1	2	0	0	1	1	2
ETF1P2	ENSG00000240132	knee	0	0	0	0	0	0	0	0	0	0	0	0	0	0	0	0	0	0
EVX1	ENSG00000106038	hip	0	0	0	0	0	0	0	0	0	0	0	0	0	0	0	0	0	0
EVX1-AS	ENSG00000253405	hip	0	0	0	0	0	0	0	0	0	0	0	0	0	0	0	0	0	0
EXOC3L2	ENSG00000130201	both	0	0	0	0	0	0	1	0	0	0	0	1	1	0	0	0	1	1
FAM101A	ENSG00000178882	knee	0	0	0	1	0	0	0	0	0	0	1	0	1	0	0	1	0	1
FAM110C	ENSG00000184731	both	0	0	0	0	0	0	0	0	0	0	0	0	0	0	0	0	0	0
FAM150B	ENSG00000189292	both	0	1	0	1	0	0	0	0	0	0	1	1	2	0	0	1	1	2
FAM167A	ENSG00000154319	both	0	1	0	1	0	0	0	0	0	0	1	1	2	0	0	1	1	2
FAM181A	ENSG00000140067	both	0	0	0	0	0	0	0	0	0	0	0	0	0	0	0	0	0	0
FAM181A-AS1	ENSG00000258584	both	0	0	0	0	0	0	0	0	0	0	0	0	0	0	0	0	0	0
FAM205A	ENSG00000205108	knee	0	0	0	0	0	0	0	0	0	0	0	0	0	0	0	0	0	0
FAM205B	ENSG00000257198	knee	0	0	0	0	0	0	0	0	0	0	0	0	0	0	0	0	0	0
FAM205CP	ENSG00000187791	knee	0	0	0	0	0	0	0	0	0	0	0	0	0	0	0	0	0	0
FAM219A	ENSG00000164970	knee	0	0	0	0	0	0	1	0	0	0	0	1	1	0	0	0	1	1
FANCG	ENSG00000221829	knee	0	0	0	0	0	0	0	0	0	0	0	0	0	0	0	0	0	0
FASTK	ENSG00000164896	knee	1	0	0	0	0	0	1	0	0	0	1	1	2	0	0	1	1	2
FBXO46	ENSG00000177051	both	0	0	0	0	0	0	0	0	0	0	0	0	0	0	0	0	0	0
FDFT1	ENSG00000079459	both	0	0	0	0	0	1	0	1	0	0	2	0	2	0	0	2	0	2
FICD	ENSG00000198855	knee	0	0	0	0	0	0	0	0	0	0	0	0	0	0	0	0	0	0
FLJ00273	ENSG00000269510	knee	0	0	0	0	0	0	0	0	0	0	0	0	0	0	0	0	0	0
FOSB	ENSG00000125740	both	0	0	0	1	0	1	0	0	0	0	2	0	2	0	0	2	0	2
FOXA3	ENSG00000170608	both	0	0	0	1	0	0	1	0	0	0	1	1	2	0	0	1	1	2
FREM3	ENSG00000183090	hip	0	0	0	0	0	0	0	0	0	0	0	0	0	0	0	0	0	0
FSTL4	ENSG00000053108	knee	0	0	0	0	0	0	0	0	0	0	0	0	0	0	0	0	0	0
FTH1P16	ENSG00000227376	both	0	0	0	0	0	0	0	0	0	0	0	0	0	0	0	0	0	0
FTH1P5	ENSG00000230204	knee	0	0	0	0	0	0	0	0	0	0	0	0	0	0	0	0	0	0
FTO	ENSG00000140718	both	0	0	0	0	0	1	1	1	0	0	2	1	3	1	0	2	1	3
FTO-IT1	ENSG00000260936	both	0	0	0	0	0	0	0	0	0	0	0	0	0	0	0	0	0	0
GABRG1	ENSG00000163285	knee	0	0	0	0	0	0	0	0	0	0	0	0	0	0	0	0	0	0
GALT	ENSG00000213930	knee	0	0	0	0	0	1	1	0	0	0	1	1	2	0	0	1	1	2
GALT	ENSG00000258728	knee	0	0	0	0	0	1	1	0	0	0	1	1	2	0	0	1	1	2
GATA4	ENSG00000136574	both	0	0	0	0	0	1	0	0	0	0	1	0	1	0	0	1	0	1
GBX1	ENSG00000164900	knee	0	0	0	0	0	0	1	0	0	0	0	1	1	0	0	0	1	1
GDPD4	ENSG00000178795	both	0	0	0	0	0	0	0	0	0	0	0	0	0	0	0	0	0	0
GEMIN7	ENSG00000142252	both	0	0	0	0	0	0	0	0	0	0	0	0	0	0	0	0	0	0
GIMAP1	ENSG00000213203	knee	0	0	0	0	0	0	0	0	0	0	0	0	0	0	0	0	0	0
GIMAP2	ENSG00000106560	knee	0	0	0	0	0	0	0	0	0	0	0	0	0	0	0	0	0	0
GIMAP4	ENSG00000133574	knee	0	0	0	0	0	0	0	0	0	0	0	0	0	0	0	0	0	0
GIMAP5	ENSG00000196329	knee	0	0	0	0	0	1	0	0	0	0	1	0	1	0	0	1	0	1
GIMAP6	ENSG00000133561	knee	0	0	0	0	0	0	1	0	0	0	0	1	1	0	0	0	1	1
GIMAP7	ENSG00000179144	knee	0	0	0	0	0	0	0	0	0	0	0	0	0	0	0	0	0	0
GIMAP8	ENSG00000171115	knee	0	0	0	0	0	0	0	0	0	0	0	0	0	0	0	0	0	0
GIPR	ENSG00000010310	both	0	0	0	1	0	0	1	0	0	0	1	1	2	0	1	1	1	2
GLIS3	ENSG00000107249	both	0	0	0	0	0	1	1	0	1	0	1	2	3	0	1	1	2	3
GLIS3-AS1	ENSG00000237009	both	0	0	0	0	0	0	0	0	0	0	0	0	0	0	0	0	0	0
GLULP4	ENSG00000178723	knee	0	0	0	0	0	0	0	0	0	0	0	0	0	0	0	0	0	0
GNPDA2	ENSG00000163281	knee	0	0	0	0	0	1	0	0	0	0	1	0	1	0	0	1	0	1
GPAM	ENSG00000119927	knee	0	0	0	0	0	0	1	0	0	0	0	1	1	0	0	0	1	1
GPR4	ENSG00000177464	both	0	0	0	0	0	1	0	0	0	0	1	0	1	0	0	1	0	1
GSC	ENSG00000133937	both	0	0	0	1	0	1	0	1	0	0	3	0	3	0	0	3	0	3
GTF2H3	ENSG00000111358	knee	0	0	0	0	0	0	1	0	0	0	0	1	1	0	0	0	1	1
GUCY2EP	ENSG00000204529	both	0	0	0	0	0	0	0	0	0	0	0	0	0	0	0	0	0	0
GUCY2GP	ENSG00000243316	knee	0	0	0	0	0	0	0	0	0	0	0	0	0	0	0	0	0	0
GUF1	ENSG00000151806	knee	0	0	0	0	0	0	0	0	0	0	0	0	0	0	0	0	0	0
GYPA	ENSG00000170180	hip	0	0	0	0	0	0	0	0	0	0	0	0	0	0	0	0	0	0
GYPB	ENSG00000250361	hip	0	0	0	0	0	0	0	0	0	0	0	0	0	0	0	0	0	0
GYPE	ENSG00000197465	hip	0	0	0	0	0	0	0	0	0	0	0	0	0	0	0	0	0	0
H2AFY	ENSG00000113648	knee	0	0	0	0	0	0	0	0	0	0	0	0	0	0	0	0	0	0
HABP2	ENSG00000148702	knee	0	0	0	0	0	0	0	0	0	0	0	0	0	0	0	0	0	0
HCAR1	ENSG00000196917	knee	0	0	0	0	0	1	0	0	0	0	1	0	1	0	0	1	0	1
HCAR2	ENSG00000182782	knee	0	0	0	0	0	0	0	0	0	0	0	0	0	0	0	0	0	0
HCAR3	ENSG00000255398	knee	0	0	0	0	0	0	0	0	0	0	0	0	0	0	0	0	0	0
HHIP	ENSG00000164161	hip	0	0	0	0	0	0	1	0	0	0	0	1	1	0	0	0	1	1
HHIP-AS1	ENSG00000248890	hip	0	0	0	0	0	0	0	0	0	0	0	0	0	0	0	0	0	0
HIBADH	ENSG00000106049	hip	1	0	0	0	0	0	1	0	0	0	1	1	2	0	0	1	1	2
HIP1R	ENSG00000130787	knee	0	0	0	0	0	1	1	0	0	0	1	1	2	0	0	1	1	2
HNRNPA1P41	ENSG00000220937	both	0	0	0	0	0	0	0	0	0	0	0	0	0	0	0	0	0	0
HNRNPA1P73	ENSG00000236569	hip	0	0	0	0	0	0	0	0	0	0	0	0	0	0	0	0	0	0
HOTTIP	ENSG00000243766	hip	0	0	0	0	0	1	0	0	0	0	1	0	1	0	0	1	0	1
HOXA10	ENSG00000253293	hip	0	0	0	0	0	1	0	0	0	0	1	0	1	0	0	1	0	1
HOXA10-AS	ENSG00000253187	hip	0	0	0	0	0	0	0	0	0	0	0	0	0	0	0	0	0	0
HOXA11	ENSG00000005073	hip	0	0	0	1	0	1	0	1	0	0	3	0	3	0	0	3	0	3
HOXA11-AS	ENSG00000240990	hip	0	0	0	0	0	0	0	0	0	0	0	0	0	0	0	0	0	0
HOXA13	ENSG00000106031	hip	0	0	0	0	0	1	0	1	0	0	2	0	2	0	0	2	0	2
HOXA7	ENSG00000122592	hip	0	0	0	0	0	0	0	0	0	0	0	0	0	0	0	0	0	0
HOXA9	ENSG00000078399	hip	0	0	0	1	0	1	1	0	0	0	2	1	3	0	0	2	1	3
HOXA-AS3	ENSG00000254369	hip	0	0	0	0	0	0	0	0	0	0	0	0	0	0	0	0	0	0
hsa-mir-8072	ENSG00000256092	knee	0	0	0	0	0	0	0	0	0	0	0	0	0	0	0	0	0	0
HSPD1P5	ENSG00000249193	hip	0	0	0	0	0	0	0	0	0	0	0	0	0	0	0	0	0	0
IARS2	ENSG00000067704	both	0	0	1	0	0	0	0	1	0	0	2	0	2	1	0	2	0	2
IFI27	ENSG00000165949	both	0	0	0	0	0	0	0	0	0	0	0	0	0	0	0	0	0	0
IFI27L1	ENSG00000165948	both	0	0	0	0	0	0	0	0	0	0	0	0	0	0	0	0	0	0
IFI27L2	ENSG00000119632	both	0	0	0	0	0	0	0	0	0	0	0	0	0	0	0	0	0	0
IGHEP2	ENSG00000254017	both	0	0	0	0	0	0	0	0	0	0	0	0	0	0	0	0	0	0
IGSF23	ENSG00000216588	both	0	0	0	0	0	0	0	0	0	0	0	0	0	0	0	0	0	0
IL11RA	ENSG00000137070	knee	0	0	0	0	0	0	0	1	0	0	1	0	1	0	0	1	0	1
IL31	ENSG00000204671	knee	0	0	0	0	0	0	0	0	0	0	0	0	0	0	0	0	0	0
INSL4	ENSG00000120211	both	0	0	0	0	0	1	1	0	0	0	1	1	2	0	0	1	1	2
INSL6	ENSG00000120210	both	0	0	0	0	0	0	0	0	0	0	0	0	0	0	0	0	0	0
IQCA1P1	ENSG00000183016	knee	0	0	0	0	0	0	0	0	0	0	0	0	0	0	0	0	0	0
IRF2BP1	ENSG00000170604	both	0	0	0	0	0	0	0	0	0	0	0	0	0	0	0	0	0	0
IRX3	ENSG00000177508	both	0	1	0	0	0	1	1	0	0	0	1	2	3	0	1	1	2	3
ISCU	ENSG00000136003	knee	0	0	0	0	0	0	0	0	0	0	0	0	0	0	0	0	0	0
JADE2	ENSG00000043143	knee	0	1	0	0	0	1	1	0	0	0	1	2	3	0	1	1	2	3
JAK2	ENSG00000096968	both	0	0	0	0	0	1	0	0	0	0	1	0	1	0	0	1	0	1
JAZF1	ENSG00000153814	hip	1	0	0	0	0	0	1	0	0	0	1	1	2	0	1	1	1	2
JAZF1-AS1	ENSG00000234336	hip	0	0	0	0	0	0	0	0	0	0	0	0	0	0	0	0	0	0
KCNH2	ENSG00000055118	knee	0	0	0	0	0	1	0	0	0	0	1	0	1	0	0	1	0	1
KCTD8	ENSG00000183783	knee	0	0	0	0	0	0	0	0	0	0	0	0	0	0	0	0	0	0
KIAA1045	ENSG00000122733	knee	0	0	0	0	0	0	0	0	0	0	0	0	0	0	0	0	0	0
KIAA1161	ENSG00000164976	knee	0	0	0	0	0	0	0	0	0	0	0	0	0	0	0	0	0	0
KIF24	ENSG00000186638	knee	0	0	0	0	0	0	0	0	0	0	0	0	0	0	0	0	0	0
KLC3	ENSG00000104892	both	0	0	0	0	0	0	0	0	0	0	0	0	0	0	0	0	0	0
KNTC1	ENSG00000184445	knee	0	0	0	0	1	0	1	0	0	0	0	2	2	0	0	0	2	2
KRT18P51	ENSG00000250504	hip	0	0	0	0	0	0	0	0	0	0	0	0	0	0	0	0	0	0
L47234.1	ENSG00000268341	both	0	0	0	0	0	0	0	0	0	0	0	0	0	0	0	0	0	0
LINC00208	ENSG00000170983	both	0	0	0	0	0	0	0	0	0	0	0	0	0	0	0	0	0	0
LINC00521	ENSG00000175699	both	0	0	0	0	0	0	0	0	0	0	0	0	0	0	0	0	0	0
LINC00529	ENSG00000236827	both	0	0	0	0	0	0	0	0	0	0	0	0	0	0	0	0	0	0
LINC00996	ENSG00000242258	knee	0	0	0	0	0	0	0	0	0	0	0	0	0	0	0	0	0	0
LINC01115	ENSG00000237667	both	0	0	0	0	0	0	0	0	0	0	0	0	0	0	0	0	0	0
LRRC32	ENSG00000137507	both	0	0	0	0	0	0	0	0	0	0	0	0	0	0	0	0	0	0
LRRC43	ENSG00000158113	knee	0	0	0	0	0	0	0	0	0	0	0	0	0	0	0	0	0	0
LRRC61	ENSG00000127399	knee	0	0	0	0	0	0	0	0	0	0	0	0	0	0	0	0	0	0
LYPLAL1	ENSG00000143353	both	0	0	0	0	0	0	0	0	0	0	0	0	0	0	0	0	0	0
MARK1	ENSG00000116141	both	0	0	0	0	0	0	0	0	0	0	0	0	0	0	0	0	0	0
MARK4	ENSG00000007047	both	0	0	0	0	0	0	1	0	0	0	0	1	1	0	0	0	1	1
MIR101-2	ENSG00000199065	both	0	0	0	0	0	0	0	0	0	0	0	0	0	0	0	0	0	0
MIR194-1	ENSG00000207624	both	0	0	0	0	0	0	0	0	0	0	0	0	0	0	0	0	0	0
MIR196B	ENSG00000207584	hip	0	0	0	0	0	0	0	0	0	0	0	0	0	0	0	0	0	0
MIR215	ENSG00000207590	both	0	0	0	0	0	0	0	0	0	0	0	0	0	0	0	0	0	0
MIR3173	ENSG00000264607	both	0	0	0	0	0	0	0	0	0	0	0	0	0	0	0	0	0	0
MIR330	ENSG00000199066	both	0	0	0	0	0	0	0	0	0	0	0	0	0	0	0	0	0	0
MIR3661	ENSG00000266751	knee	0	0	0	0	0	0	0	0	0	0	0	0	0	0	0	0	0	0
MIR3907	ENSG00000265810	knee	0	0	0	0	0	0	0	0	0	0	0	0	0	0	0	0	0	0
MIR3908	ENSG00000266655	knee	0	0	0	0	0	0	0	0	0	0	0	0	0	0	0	0	0	0
MIR4286	ENSG00000263762	both	0	0	0	0	0	0	0	0	0	0	0	0	0	0	0	0	0	0
MIR4295	ENSG00000264763	knee	0	0	0	0	0	0	0	0	0	0	0	0	0	0	0	0	0	0
MIR4304	ENSG00000265526	knee	0	0	0	0	0	0	0	0	0	0	0	0	0	0	0	0	0	0
MIR4461	ENSG00000198868	knee	0	0	0	0	0	0	0	0	0	0	0	0	0	0	0	0	0	0
MIR4461	ENSG00000263963	knee	0	0	0	0	0	0	0	0	0	0	0	0	0	0	0	0	0	0
MIR4506	ENSG00000265768	both	0	0	0	0	0	0	0	0	0	0	0	0	0	0	0	0	0	0
MIR598	ENSG00000207600	both	0	0	0	0	0	0	0	0	0	0	0	0	0	0	0	0	0	0
MIR619	ENSG00000207622	knee	0	0	0	0	0	0	0	0	0	0	0	0	0	0	0	0	0	0
MIR642A	ENSG00000207773	both	0	0	0	0	0	0	0	0	0	0	0	0	0	0	0	0	0	0
MIR671	ENSG00000211517	knee	0	0	0	0	0	0	0	0	0	0	0	0	0	0	0	0	0	0
MLXIP	ENSG00000175727	knee	0	0	0	0	0	1	0	0	0	0	1	0	1	0	0	1	0	1
MMAA	ENSG00000151611	hip	0	0	0	0	0	0	0	0	1	0	0	1	1	0	0	0	1	1
MORF4L1P1	ENSG00000218283	both	0	0	0	0	0	0	0	0	0	0	0	0	0	0	0	0	0	0
MPHOSPH9	ENSG00000051825	knee	0	1	0	0	0	0	0	0	0	0	0	1	1	0	0	0	1	1
MSRA	ENSG00000175806	both	1	0	0	0	0	1	1	0	0	0	2	1	3	0	0	2	1	3
MTMR9	ENSG00000104643	both	1	0	0	0	0	0	0	0	0	0	1	0	1	0	0	1	0	1
MTND1P11	ENSG00000228166	both	0	0	0	0	0	0	0	0	0	0	0	0	0	0	0	0	0	0
MTND4P12	ENSG00000247627	knee	0	0	0	0	0	0	0	0	0	0	0	0	0	0	0	0	0	0
MTND4P14	ENSG00000236254	both	0	0	0	0	0	0	0	0	0	0	0	0	0	0	0	0	0	0
MTND5P11	ENSG00000248923	knee	0	0	0	0	0	0	0	0	0	0	0	0	0	0	0	0	0	0
MTND5P14	ENSG00000230225	both	0	0	0	0	0	0	0	0	0	0	0	0	0	0	0	0	0	0
MTND6P4	ENSG00000249119	knee	0	0	0	0	0	0	0	0	0	0	0	0	0	0	0	0	0	0
MTND6P5	ENSG00000227730	both	0	0	0	0	0	0	0	0	0	0	0	0	0	0	0	0	0	0
MYO7A	ENSG00000137474	both	0	0	0	1	0	1	1	0	0	0	2	1	3	0	0	2	1	3
MYPOP	ENSG00000176182	both	0	0	0	0	0	0	0	0	0	0	0	0	0	0	0	0	0	0
NDUFA3P1	ENSG00000267590	both	0	0	0	0	0	0	0	0	0	0	0	0	0	0	0	0	0	0
NEIL2	ENSG00000154328	both	0	0	0	0	0	0	0	0	0	0	0	0	0	0	0	0	0	0
NFX1	ENSG00000086102	knee	0	0	0	0	0	0	0	0	0	0	0	0	0	0	0	0	0	0
NHLRC2	ENSG00000196865	knee	0	0	0	0	0	0	0	1	1	0	1	1	2	0	0	1	1	2
NKPD1	ENSG00000179846	both	0	0	0	0	0	0	0	0	0	0	0	0	0	0	0	0	0	0
NMNAT1P4	ENSG00000248745	hip	0	0	0	0	0	0	0	0	0	0	0	0	0	0	0	0	0	0
NOL6	ENSG00000165271	knee	0	0	0	1	0	0	0	0	0	0	1	0	1	0	0	1	0	1
NOS3	ENSG00000164867	knee	0	0	0	0	0	1	1	0	0	0	1	1	2	1	0	1	1	2
NRAP	ENSG00000197893	knee	0	0	0	0	0	0	0	0	0	0	0	0	0	0	0	0	0	0
NUB1	ENSG00000013374	knee	0	0	0	0	0	0	1	0	0	0	0	1	1	0	0	0	1	1
NUDT2	ENSG00000164978	knee	0	0	0	0	0	0	0	0	0	0	0	0	0	0	0	0	0	0
OGFOD2	ENSG00000111325	knee	0	0	0	0	0	0	0	0	0	0	0	0	0	0	0	0	0	0
OMP	ENSG00000254550	both	0	0	0	0	0	0	1	0	0	0	0	1	1	0	0	0	1	1
OPA3	ENSG00000125741	both	0	0	0	0	0	1	1	0	1	0	1	2	3	0	0	1	2	3
OSTCP8	ENSG00000226801	knee	0	0	0	0	0	0	0	0	0	0	0	0	0	0	0	0	0	0
OTUB2	ENSG00000089723	both	0	0	0	0	0	0	0	0	0	0	0	0	0	0	0	0	0	0
OTUD4	ENSG00000164164	hip	0	0	0	0	0	0	0	0	0	0	0	0	0	0	0	0	0	0
PAK1	ENSG00000149269	both	0	0	0	0	0	1	1	0	0	0	1	1	2	0	0	1	1	2
PCBD2	ENSG00000132570	knee	0	0	0	0	0	0	0	0	0	0	0	0	0	0	0	0	0	0
PINX1	ENSG00000254093	both	0	0	0	0	0	0	0	0	0	0	0	0	0	0	0	0	0	0
PITPNM2	ENSG00000090975	knee	0	0	0	1	0	0	0	0	0	0	1	0	1	0	0	1	0	1
PITX1	ENSG00000069011	knee	0	0	0	0	0	1	0	1	0	0	2	0	2	0	0	2	0	2
PKHD1	ENSG00000170927	knee	0	0	0	0	0	1	1	0	0	0	1	1	2	0	0	1	1	2
PLEKHS1	ENSG00000148735	knee	0	0	0	0	0	0	0	0	0	0	0	0	0	0	0	0	0	0
PPAPDC2	ENSG00000205808	both	0	0	0	0	0	0	0	0	0	0	0	0	0	0	0	0	0	0
PPM1N	ENSG00000213889	both	0	0	0	0	0	0	0	0	0	0	0	0	0	0	0	0	0	0
PPP1R13L	ENSG00000104881	both	0	0	0	0	0	1	1	0	0	0	1	1	2	0	0	1	1	2
PPP1R1AP1	ENSG00000255255	both	0	0	0	0	0	0	0	0	0	0	0	0	0	0	0	0	0	0
PPP1R37	ENSG00000104866	both	0	0	0	0	0	0	0	0	0	0	0	0	0	0	0	0	0	0
PPP2CA	ENSG00000113575	knee	0	0	0	0	0	1	0	0	0	0	1	0	1	0	0	1	0	1
PPP4R4	ENSG00000119698	both	0	0	0	0	0	0	0	0	0	0	0	0	0	0	0	0	0	0
PRDM4	ENSG00000110851	knee	0	0	0	0	0	1	1	0	0	0	1	1	2	0	0	1	1	2
PRDX4P1	ENSG00000248987	knee	0	0	0	0	0	0	0	0	0	0	0	0	0	0	0	0	0	0
PRIMA1	ENSG00000175785	both	0	0	0	0	1	0	1	0	0	0	0	2	2	0	0	0	2	2
PRKAG2	ENSG00000106617	knee	0	0	0	0	0	1	1	0	0	0	1	1	2	0	0	1	1	2
PRKRIR	ENSG00000137492	both	0	0	0	0	0	0	0	0	0	0	0	0	0	0	0	0	0	0
PRKRIRP9	ENSG00000248320	knee	0	0	0	0	0	0	0	0	0	0	0	0	0	0	0	0	0	0
PRSS3	ENSG00000010438	knee	0	0	0	0	0	1	1	0	0	0	1	1	2	0	0	1	1	2
PRSS3P4	ENSG00000204982	knee	0	0	0	0	0	0	0	0	0	0	0	0	0	0	0	0	0	0
PRSS51	ENSG00000253649	both	0	0	0	0	0	0	0	0	0	0	0	0	0	0	0	0	0	0
PRSS55	ENSG00000184647	both	0	0	0	0	0	0	0	0	0	0	0	0	0	0	0	0	0	0
PSMC1P2	ENSG00000213781	hip	0	0	0	0	0	0	0	0	0	0	0	0	0	0	0	0	0	0
PTENP1	ENSG00000237984	knee	0	0	0	0	0	0	0	0	0	0	0	0	0	0	0	0	0	0
PVR	ENSG00000073008	both	0	0	0	0	0	0	1	0	0	0	0	1	1	0	0	0	1	1
PVRL2	ENSG00000130202	both	0	0	0	0	0	0	0	0	0	0	0	0	0	0	0	0	0	0
PWP1	ENSG00000136045	knee	0	0	0	0	0	0	0	0	0	0	0	0	0	0	0	0	0	0
QPCTL	ENSG00000011478	both	0	0	0	0	0	0	0	0	0	0	0	0	0	0	0	0	0	0
RAB3GAP2	ENSG00000118873	both	0	0	0	0	0	0	0	1	1	0	1	1	2	0	0	1	1	2
RARRES2	ENSG00000106538	knee	0	0	0	1	0	1	1	0	0	0	2	1	3	0	0	2	1	3
RBL2	ENSG00000103479	both	0	0	0	0	0	1	1	0	0	0	1	1	2	0	0	1	1	2
RCL1	ENSG00000120158	both	0	0	0	0	0	0	0	0	0	0	0	0	0	0	0	0	0	0
RELB	ENSG00000104856	both	0	0	0	0	0	1	1	0	0	0	1	1	2	0	0	1	1	2
REPIN1	ENSG00000214022	knee	0	0	0	0	0	0	1	0	0	0	0	1	1	0	0	0	1	1
RFX3	ENSG00000080298	both	0	0	0	0	0	1	0	0	0	0	1	0	1	0	0	1	0	1
RHEB	ENSG00000106615	knee	0	0	0	0	0	1	0	0	0	0	1	0	1	0	0	1	0	1
RILPL1	ENSG00000188026	knee	0	0	0	0	0	0	1	0	0	0	0	1	1	0	0	0	1	1
RILPL2	ENSG00000150977	knee	0	1	0	0	0	0	1	0	0	0	0	2	2	0	0	0	2	2
RIMKLBP2	ENSG00000225920	both	0	0	0	0	0	0	0	0	0	0	0	0	0	0	0	0	0	0
RN7SKP114	ENSG00000222259	knee	0	0	0	0	0	0	0	0	0	0	0	0	0	0	0	0	0	0
RN7SKP199	ENSG00000222257	knee	0	0	0	0	0	0	0	0	0	0	0	0	0	0	0	0	0	0
RN7SKP235	ENSG00000222594	hip	0	0	0	0	0	0	0	0	0	0	0	0	0	0	0	0	0	0
RN7SKP24	ENSG00000251697	knee	0	0	0	0	0	0	0	0	0	0	0	0	0	0	0	0	0	0
RN7SL133P	ENSG00000265603	knee	0	0	0	0	0	0	0	0	0	0	0	0	0	0	0	0	0	0
RN7SL293P	ENSG00000242483	both	0	0	0	0	0	0	0	0	0	0	0	0	0	0	0	0	0	0
RN7SL338P	ENSG00000241568	knee	0	0	0	0	0	0	0	0	0	0	0	0	0	0	0	0	0	0
RN7SL365P	ENSG00000265382	hip	0	0	0	0	0	0	0	0	0	0	0	0	0	0	0	0	0	0
RN7SL53P	ENSG00000265842	both	0	0	0	0	0	0	0	0	0	0	0	0	0	0	0	0	0	0
RN7SL541P	ENSG00000240250	knee	0	0	0	0	0	0	0	0	0	0	0	0	0	0	0	0	0	0
RN7SL76P	ENSG00000241959	knee	0	0	0	0	0	0	0	0	0	0	0	0	0	0	0	0	0	0
RN7SL836P	ENSG00000241226	both	0	0	0	0	0	0	0	0	0	0	0	0	0	0	0	0	0	0
RNA5SP252	ENSG00000212433	both	0	0	0	0	0	0	0	0	0	0	0	0	0	0	0	0	0	0
RNA5SP282	ENSG00000252164	knee	0	0	0	0	0	0	0	0	0	0	0	0	0	0	0	0	0	0
RNA5SP344	ENSG00000223013	both	0	0	0	0	0	0	0	0	0	0	0	0	0	0	0	0	0	0
RNA5SP371	ENSG00000222302	knee	0	0	0	0	0	0	0	0	0	0	0	0	0	0	0	0	0	0
RNA5SP372	ENSG00000212138	knee	0	0	0	0	0	0	0	0	0	0	0	0	0	0	0	0	0	0
RNA5SP375	ENSG00000199845	knee	0	0	0	0	0	0	0	0	0	0	0	0	0	0	0	0	0	0
RNA5SP427	ENSG00000202193	both	0	0	0	0	0	0	0	0	0	0	0	0	0	0	0	0	0	0
RNA5SP76	ENSG00000252086	both	0	0	0	0	0	0	0	0	0	0	0	0	0	0	0	0	0	0
RNU2-50P	ENSG00000222426	knee	0	0	0	0	0	0	0	0	0	0	0	0	0	0	0	0	0	0
RNU4ATAC11P	ENSG00000251748	knee	0	0	0	0	0	0	0	0	0	0	0	0	0	0	0	0	0	0
RNU4ATAC15P	ENSG00000252224	knee	0	0	0	0	0	0	0	0	0	0	0	0	0	0	0	0	0	0
RNU6-1084P	ENSG00000199368	both	0	0	0	0	0	0	0	0	0	0	0	0	0	0	0	0	0	0
RNU6-1153P	ENSG00000252569	both	0	0	0	0	0	0	0	0	0	0	0	0	0	0	0	0	0	0
RNU6-1164P	ENSG00000201298	knee	0	0	0	0	0	0	0	0	0	0	0	0	0	0	0	0	0	0
RNU6-1258P	ENSG00000252720	both	0	0	0	0	0	0	0	0	0	0	0	0	0	0	0	0	0	0
RNU6-1311P	ENSG00000207459	knee	0	0	0	0	0	0	0	0	0	0	0	0	0	0	0	0	0	0
RNU6-361P	ENSG00000201324	knee	0	0	0	0	0	0	0	0	0	0	0	0	0	0	0	0	0	0
RNU6-456P	ENSG00000207222	knee	0	0	0	0	0	0	0	0	0	0	0	0	0	0	0	0	0	0
RNU6-611P	ENSG00000207003	both	0	0	0	0	0	0	0	0	0	0	0	0	0	0	0	0	0	0
RNU6-694P	ENSG00000200941	both	0	0	0	0	0	0	0	0	0	0	0	0	0	0	0	0	0	0
RNU6-729P	ENSG00000207128	both	0	0	0	0	0	0	0	0	0	0	0	0	0	0	0	0	0	0
RNU6-757P	ENSG00000222266	knee	0	0	0	0	0	0	0	0	0	0	0	0	0	0	0	0	0	0
RNU6-902P	ENSG00000253021	both	0	0	0	0	0	0	0	0	0	0	0	0	0	0	0	0	0	0
RNU6-931P	ENSG00000200720	knee	0	0	0	0	0	0	0	0	0	0	0	0	0	0	0	0	0	0
RNU6-979P	ENSG00000206623	hip	0	0	0	0	0	0	0	0	0	0	0	0	0	0	0	0	0	0
RNU7-165P	ENSG00000238380	knee	0	0	0	0	0	0	0	0	0	0	0	0	0	0	0	0	0	0
RNU7-169P	ENSG00000238457	knee	0	0	0	0	0	0	0	0	0	0	0	0	0	0	0	0	0	0
RNU7-36P	ENSG00000252406	knee	0	0	0	0	0	0	0	0	0	0	0	0	0	0	0	0	0	0
RNU7-59P	ENSG00000238880	both	0	0	0	0	0	0	0	0	0	0	0	0	0	0	0	0	0	0
RP11-111M22.2	ENSG00000179240	both	0	0	0	0	0	0	0	0	0	0	0	0	0	0	0	0	0	0
RP11-111M22.3	ENSG00000255135	both	0	0	0	0	0	0	0	0	0	0	0	0	0	0	0	0	0	0
RP11-111M22.4	ENSG00000272301	both	0	0	0	0	0	0	0	0	0	0	0	0	0	0	0	0	0	0
RP11-111M22.5	ENSG00000271757	both	0	0	0	0	0	0	0	0	0	0	0	0	0	0	0	0	0	0
RP11-125K10.5	ENSG00000228165	both	0	0	0	0	0	0	0	0	0	0	0	0	0	0	0	0	0	0
RP11-128P10.1	ENSG00000257579	knee	0	0	0	0	0	0	0	0	0	0	0	0	0	0	0	0	0	0
RP11-131H24.4	ENSG00000258987	both	0	0	0	0	0	0	0	0	0	0	0	0	0	0	0	0	0	0
RP11-133O22.6	ENSG00000235481	knee	0	0	0	0	0	0	0	0	0	0	0	0	0	0	0	0	0	0
RP11-135J2.3	ENSG00000223842	both	0	0	0	0	0	0	0	0	0	0	0	0	0	0	0	0	0	0
RP11-135J2.4	ENSG00000228063	both	0	0	0	0	0	0	0	0	0	0	0	0	0	0	0	0	0	0
RP11-139K1.2	ENSG00000227560	knee	0	0	0	0	0	0	0	0	0	0	0	0	0	0	0	0	0	0
RP11-13G14.4	ENSG00000247213	knee	0	0	0	0	0	0	0	0	0	0	0	0	0	0	0	0	0	0
RP11-140C18.2	ENSG00000237553	both	0	0	0	0	0	0	0	0	0	0	0	0	0	0	0	0	0	0
RP11-142A22.4	ENSG00000272727	hip	0	0	0	0	0	0	0	0	0	0	0	0	0	0	0	0	0	0
RP11-148K1.10	ENSG00000243433	knee	0	0	0	0	0	0	0	0	0	0	0	0	0	0	0	0	0	0
RP11-148K1.12	ENSG00000244151	knee	0	0	0	0	0	0	0	0	0	0	0	0	0	0	0	0	0	0
RP11-148O21.2	ENSG00000255354	both	0	0	0	0	0	0	0	0	0	0	0	0	0	0	0	0	0	0
RP11-148O21.3	ENSG00000254774	both	0	0	0	0	0	0	0	0	0	0	0	0	0	0	0	0	0	0
RP11-148O21.4	ENSG00000255518	both	0	0	0	0	0	0	0	0	0	0	0	0	0	0	0	0	0	0
RP11-148O21.6	ENSG00000269954	both	0	0	0	0	0	0	0	0	0	0	0	0	0	0	0	0	0	0
RP11-15A1.2	ENSG00000267191	both	0	0	0	0	0	0	0	0	0	0	0	0	0	0	0	0	0	0
RP11-15A1.7	ENSG00000266921	both	0	0	0	0	0	0	0	0	0	0	0	0	0	0	0	0	0	0
RP11-176F3.7	ENSG00000230925	knee	0	0	0	0	0	0	0	0	0	0	0	0	0	0	0	0	0	0
RP11-177H2.2	ENSG00000253695	both	0	0	0	0	0	0	0	0	0	0	0	0	0	0	0	0	0	0
RP11-195F19.30	ENSG00000261215	knee	0	0	0	0	0	0	0	0	0	0	0	0	0	0	0	0	0	0
RP11-195F19.5	ENSG00000187186	knee	0	0	0	0	0	0	0	0	0	0	0	0	0	0	0	0	0	0
RP11-195F19.9	ENSG00000230074	knee	0	0	0	0	0	0	0	0	0	0	0	0	0	0	0	0	0	0
RP11-197N18.2	ENSG00000256028	knee	0	1	0	0	0	0	0	0	0	0	0	1	1	0	0	0	1	1
RP11-197N18.7	ENSG00000251497	knee	0	0	0	0	0	0	0	0	0	0	0	0	0	0	0	0	0	0
RP11-1E4.1	ENSG00000260093	both	0	0	0	0	0	0	0	0	0	0	0	0	0	0	0	0	0	0
RP11-1K3.1	ENSG00000257281	knee	0	0	0	0	0	0	0	0	0	0	0	0	0	0	0	0	0	0
RP11-211N11.5	ENSG00000234393	knee	0	0	0	0	0	0	0	0	0	0	0	0	0	0	0	0	0	0
RP11-212F11.1	ENSG00000249848	both	0	0	0	0	0	0	0	0	0	0	0	0	0	0	0	0	0	0
RP11-214K3.18	ENSG00000270095	knee	0	0	0	0	0	0	0	0	0	0	0	0	0	0	0	0	0	0
RP11-214K3.19	ENSG00000270061	knee	0	0	0	0	0	0	0	0	0	0	0	0	0	0	0	0	0	0
RP11-214K3.20	ENSG00000269938	knee	0	0	0	0	0	0	0	0	0	0	0	0	0	0	0	0	0	0
RP11-214K3.21	ENSG00000269997	knee	0	0	0	0	0	0	0	0	0	0	0	0	0	0	0	0	0	0
RP11-214K3.22	ENSG00000270048	knee	0	0	0	0	0	0	0	0	0	0	0	0	0	0	0	0	0	0
RP11-214K3.23	ENSG00000270130	knee	0	0	0	0	0	0	0	0	0	0	0	0	0	0	0	0	0	0
RP11-214K3.24	ENSG00000269923	knee	0	0	0	0	0	0	0	0	0	0	0	0	0	0	0	0	0	0
RP11-214K3.5	ENSG00000256827	knee	0	0	0	0	0	0	0	0	0	0	0	0	0	0	0	0	0	0
RP11-214N15.5	ENSG00000234017	knee	0	0	0	0	0	0	0	0	0	0	0	0	0	0	0	0	0	0
RP11-215P8.1	ENSG00000243648	knee	0	0	0	0	0	0	0	0	0	0	0	0	0	0	0	0	0	0
RP11-215P8.3	ENSG00000248559	knee	0	0	0	0	0	0	0	0	0	0	0	0	0	0	0	0	0	0
RP11-215P8.4	ENSG00000250564	knee	0	0	0	0	0	0	0	0	0	0	0	0	0	0	0	0	0	0
RP11-21L23.2	ENSG00000261578	both	0	0	0	0	0	0	0	0	0	0	0	0	0	0	0	0	0	0
RP11-21L23.3	ENSG00000255100	both	0	0	0	0	0	0	0	0	0	0	0	0	0	0	0	0	0	0
RP11-21L23.4	ENSG00000254632	both	0	0	0	0	0	0	0	0	0	0	0	0	0	0	0	0	0	0
RP11-252M18.3	ENSG00000236724	both	0	0	0	0	0	0	0	0	0	0	0	0	0	0	0	0	0	0
RP11-255A11.2	ENSG00000228072	knee	0	0	0	0	0	0	0	0	0	0	0	0	0	0	0	0	0	0
RP11-255A11.4	ENSG00000225123	knee	0	0	0	0	0	0	0	0	0	0	0	0	0	0	0	0	0	0
RP11-25C19.3	ENSG00000233340	knee	0	0	0	0	0	0	0	0	0	0	0	0	0	0	0	0	0	0
RP11-263C24.1	ENSG00000255081	both	0	0	0	0	0	0	0	0	0	0	0	0	0	0	0	0	0	0
RP11-263C24.3	ENSG00000254915	both	0	0	0	0	0	0	0	0	0	0	0	0	0	0	0	0	0	0
RP11-270L13.1	ENSG00000224560	knee	0	0	0	0	0	0	0	0	0	0	0	0	0	0	0	0	0	0
RP11-282O18.3	ENSG00000235423	knee	0	0	0	0	0	0	0	0	0	0	0	0	0	0	0	0	0	0
RP11-282O18.6	ENSG00000270113	knee	0	0	0	0	0	0	0	0	0	0	0	0	0	0	0	0	0	0
RP11-282O18.7	ENSG00000269980	knee	0	0	0	0	0	0	0	0	0	0	0	0	0	0	0	0	0	0
RP11-295M3.2	ENSG00000261291	both	0	0	0	0	0	0	0	0	0	0	0	0	0	0	0	0	0	0
RP11-296L22.7	ENSG00000232983	knee	0	0	0	0	0	0	0	0	0	0	0	0	0	0	0	0	0	0
RP11-296L22.8	ENSG00000230729	knee	0	0	0	0	0	0	0	0	0	0	0	0	0	0	0	0	0	0
RP11-297N6.4	ENSG00000255046	both	0	1	0	0	0	0	0	0	0	0	0	1	1	0	0	0	1	1
RP11-302I18.1	ENSG00000232883	both	0	0	0	0	0	0	0	0	0	0	0	0	0	0	0	0	0	0
RP11-302I18.3	ENSG00000226927	both	0	0	0	0	0	0	0	0	0	0	0	0	0	0	0	0	0	0
RP11-307I14.2	ENSG00000220105	both	0	0	0	0	0	0	0	0	0	0	0	0	0	0	0	0	0	0
RP11-307I14.3	ENSG00000233186	both	0	0	0	0	0	0	0	0	0	0	0	0	0	0	0	0	0	0
RP11-307I14.4	ENSG00000270639	both	0	0	0	0	0	0	0	0	0	0	0	0	0	0	0	0	0	0
RP11-311H10.4	ENSG00000223678	knee	0	0	0	0	0	0	0	0	0	0	0	0	0	0	0	0	0	0
RP11-311H10.7	ENSG00000270542	knee	0	0	0	0	0	0	0	0	0	0	0	0	0	0	0	0	0	0
RP11-324D17.1	ENSG00000259517	both	0	0	0	0	0	0	0	0	0	0	0	0	0	0	0	0	0	0
RP11-324D17.2	ENSG00000259759	both	0	0	0	0	0	0	0	0	0	0	0	0	0	0	0	0	0	0
RP11-324E6.4	ENSG00000256044	knee	0	0	0	0	0	0	0	0	0	0	0	0	0	0	0	0	0	0
RP11-324E6.6	ENSG00000256249	knee	0	0	0	0	0	0	0	0	0	0	0	0	0	0	0	0	0	0
RP11-324E6.8	ENSG00000255972	knee	0	0	0	0	0	0	0	0	0	0	0	0	0	0	0	0	0	0
RP11-324E6.9	ENSG00000270134	knee	0	0	0	0	0	0	0	0	0	0	0	0	0	0	0	0	0	0
RP11-324O2.3	ENSG00000232934	knee	0	0	0	0	0	0	0	0	0	0	0	0	0	0	0	0	0	0
RP11-324O2.6	ENSG00000270599	knee	0	0	0	0	0	0	0	0	0	0	0	0	0	0	0	0	0	0
RP11-326F20.5	ENSG00000233554	knee	0	0	0	0	0	0	0	0	0	0	0	0	0	0	0	0	0	0
RP11-338K17.8	ENSG00000255839	knee	0	0	0	0	0	0	0	0	0	0	0	0	0	0	0	0	0	0
RP11-349I1.2	ENSG00000256357	both	0	0	0	0	0	0	0	0	0	0	0	0	0	0	0	0	0	0
RP11-357N13.1	ENSG00000261049	both	0	0	0	0	0	0	0	0	0	0	0	0	0	0	0	0	0	0
RP11-357N13.2	ENSG00000260194	both	0	0	0	0	0	0	0	0	0	0	0	0	0	0	0	0	0	0
RP11-357N13.3	ENSG00000261630	both	0	0	0	0	0	0	0	0	0	0	0	0	0	0	0	0	0	0
RP11-358M14.2	ENSG00000228322	both	0	0	0	0	0	0	0	0	0	0	0	0	0	0	0	0	0	0
RP11-361D14.2	ENSG00000261129	hip	0	0	0	0	0	0	0	0	0	0	0	0	0	0	0	0	0	0
RP11-362I1.1	ENSG00000248744	knee	0	0	0	0	0	0	0	0	0	0	0	0	0	0	0	0	0	0
RP11-380L11.3	ENSG00000270005	knee	0	0	0	0	0	0	0	0	0	0	0	0	0	0	0	0	0	0
RP11-380L11.4	ENSG00000270028	knee	0	0	0	0	0	0	0	0	0	0	0	0	0	0	0	0	0	0
RP11-384P7.5	ENSG00000227301	knee	0	0	0	0	0	0	0	0	0	0	0	0	0	0	0	0	0	0
RP11-384P7.6	ENSG00000233776	knee	0	0	0	0	0	0	0	0	0	0	0	0	0	0	0	0	0	0
RP11-384P7.7	ENSG00000260947	knee	0	0	0	0	0	0	0	0	0	0	0	0	0	0	0	0	0	0
RP11-392O17.1	ENSG00000228536	both	0	0	0	0	1	0	0	0	0	0	0	1	1	0	0	0	1	1
RP11-397G17.1	ENSG00000226733	knee	0	0	0	0	0	0	0	0	0	0	0	0	0	0	0	0	0	0
RP11-39K24.12	ENSG00000228097	both	0	0	0	0	0	0	0	0	0	0	0	0	0	0	0	0	0	0
RP11-39K24.13	ENSG00000237711	both	0	0	0	0	0	0	0	0	0	0	0	0	0	0	0	0	0	0
RP11-39K24.14	ENSG00000235917	both	0	0	0	0	0	0	0	0	0	0	0	0	0	0	0	0	0	0
RP11-39K24.2	ENSG00000234534	both	0	0	0	0	0	0	0	0	0	0	0	0	0	0	0	0	0	0
RP11-39K24.4	ENSG00000224083	both	0	0	0	0	0	0	0	0	0	0	0	0	0	0	0	0	0	0
RP11-39K24.7	ENSG00000236567	both	0	0	0	0	0	0	0	0	0	0	0	0	0	0	0	0	0	0
RP11-39K24.9	ENSG00000182347	both	0	0	0	0	0	0	0	0	0	0	0	0	0	0	0	0	0	0
RP11-410C4.1	ENSG00000235163	both	0	0	0	0	0	0	0	0	0	0	0	0	0	0	0	0	0	0
RP11-410C4.2	ENSG00000234863	both	0	0	0	0	0	0	0	0	0	0	0	0	0	0	0	0	0	0
RP11-410C4.4	ENSG00000231529	both	0	0	0	0	0	0	0	0	0	0	0	0	0	0	0	0	0	0
RP11-410C4.5	ENSG00000260505	both	0	0	0	0	0	0	0	0	0	0	0	0	0	0	0	0	0	0
RP11-412H9.1	ENSG00000226693	both	0	0	0	0	0	0	0	0	0	0	0	0	0	0	0	0	0	0
RP11-412H9.2	ENSG00000225561	both	0	0	0	0	0	0	0	0	0	0	0	0	0	0	0	0	0	0
RP11-423G4.7	ENSG00000260987	knee	0	0	0	0	0	0	0	0	0	0	0	0	0	0	0	0	0	0
RP11-434E6.2	ENSG00000261803	both	0	0	0	0	0	0	0	0	0	0	0	0	0	0	0	0	0	0
RP11-445N20.3	ENSG00000273293	knee	0	0	0	0	0	0	0	0	0	0	0	0	0	0	0	0	0	0
RP11-44F14.1	ENSG00000260078	both	0	0	0	0	0	0	0	0	0	0	0	0	0	0	0	0	0	0
RP11-44F14.2	ENSG00000261804	both	0	0	0	0	0	0	0	0	0	0	0	0	0	0	0	0	0	0
RP11-44F14.4	ENSG00000259962	both	0	0	0	0	0	0	0	0	0	0	0	0	0	0	0	0	0	0
RP11-44F14.5	ENSG00000259926	both	0	0	0	0	0	0	0	0	0	0	0	0	0	0	0	0	0	0
RP11-44F14.8	ENSG00000262714	both	0	0	0	0	0	0	0	0	0	0	0	0	0	0	0	0	0	0
RP11-450K4.1	ENSG00000257097	knee	0	0	0	0	0	0	0	0	0	0	0	0	0	0	0	0	0	0
RP11-454F8.2	ENSG00000261056	both	0	0	0	0	0	0	0	0	0	0	0	0	0	0	0	0	0	0
RP11-463O12.3	ENSG00000256152	knee	0	0	0	0	0	0	0	0	0	0	0	0	0	0	0	0	0	0
RP11-467J12.1	ENSG00000260326	both	0	0	0	0	0	0	0	0	0	0	0	0	0	0	0	0	0	0
RP11-467J12.2	ENSG00000260258	both	0	0	0	0	0	0	0	0	0	0	0	0	0	0	0	0	0	0
RP11-467J12.3	ENSG00000260939	both	0	0	0	0	0	0	0	0	0	0	0	0	0	0	0	0	0	0
RP11-467J12.4	ENSG00000261550	both	0	0	0	0	0	0	0	0	0	0	0	0	0	0	0	0	0	0
RP11-481H12.1	ENSG00000230018	knee	0	0	0	0	0	0	0	0	0	0	0	0	0	0	0	0	0	0
RP11-486O12.2	ENSG00000247373	knee	0	0	0	0	0	0	0	0	0	0	0	0	0	0	0	0	0	0
RP11-500G9.1	ENSG00000251159	knee	0	0	0	0	0	0	0	0	0	0	0	0	0	0	0	0	0	0
RP11-509J21.1	ENSG00000232104	both	0	0	0	0	1	0	0	0	0	0	0	1	1	0	0	0	1	1
RP11-509J21.2	ENSG00000237359	both	0	0	0	0	1	0	0	0	0	0	0	1	1	0	0	0	1	1
RP11-509J21.3	ENSG00000235326	both	0	0	0	0	0	0	0	0	0	0	0	0	0	0	0	0	0	0
RP11-509J21.4	ENSG00000226669	both	0	0	0	0	0	0	0	0	0	0	0	0	0	0	0	0	0	0
RP11-511P7.4	ENSG00000271582	knee	0	0	0	0	0	0	0	0	0	0	0	0	0	0	0	0	0	0
RP11-512M8.3	ENSG00000256304	knee	0	0	0	0	0	0	0	0	0	0	0	0	0	0	0	0	0	0
RP11-512M8.5	ENSG00000256861	knee	0	0	0	0	0	0	0	0	0	0	0	0	0	0	0	0	0	0
RP11-524K22.1	ENSG00000233470	knee	0	0	0	0	0	0	0	0	0	0	0	0	0	0	0	0	0	0
RP11-535A19.1	ENSG00000254814	both	0	0	0	0	0	0	0	0	0	0	0	0	0	0	0	0	0	0
RP11-535A19.2	ENSG00000255507	both	0	0	0	0	0	0	0	0	0	0	0	0	0	0	0	0	0	0
RP11-537H15.3	ENSG00000228352	knee	0	0	0	0	0	0	0	0	0	0	0	0	0	0	0	0	0	0
RP11-537H15.4	ENSG00000239392	knee	0	0	0	0	0	0	0	0	0	0	0	0	0	0	0	0	0	0
RP11-545G3.1	ENSG00000241449	knee	0	0	0	0	0	0	0	0	0	0	0	0	0	0	0	0	0	0
RP11-554D14.1	ENSG00000257129	knee	0	0	0	0	0	0	0	0	0	0	0	0	0	0	0	0	0	0
RP11-554D14.2	ENSG00000258072	knee	0	0	0	0	0	0	0	0	0	0	0	0	0	0	0	0	0	0
RP11-554D14.3	ENSG00000257426	knee	0	0	0	0	0	0	0	0	0	0	0	0	0	0	0	0	0	0
RP11-554D14.4	ENSG00000257951	knee	0	0	0	0	0	0	0	0	0	0	0	0	0	0	0	0	0	0
RP11-554D14.5	ENSG00000257392	knee	0	0	0	0	0	0	0	0	0	0	0	0	0	0	0	0	0	0
RP11-554D14.6	ENSG00000257398	knee	0	0	0	0	0	0	0	0	0	0	0	0	0	0	0	0	0	0
RP11-554D14.7	ENSG00000257141	knee	0	0	0	0	0	0	0	0	0	0	0	0	0	0	0	0	0	0
RP11-557J10.3	ENSG00000249245	hip	0	0	0	0	0	0	0	0	0	0	0	0	0	0	0	0	0	0
RP11-557J10.4	ENSG00000248356	hip	0	0	0	0	0	0	0	0	0	0	0	0	0	0	0	0	0	0
RP11-557J10.5	ENSG00000248686	hip	0	0	0	0	0	0	0	0	0	0	0	0	0	0	0	0	0	0
RP11-55C6.1	ENSG00000249729	knee	0	0	0	0	0	0	0	0	0	0	0	0	0	0	0	0	0	0
RP11-568G11.4	ENSG00000270585	both	0	0	0	0	0	0	0	0	0	0	0	0	0	0	0	0	0	0
RP11-568G11.5	ENSG00000270708	both	0	0	0	0	0	0	0	0	0	0	0	0	0	0	0	0	0	0
RP11-571F15.2	ENSG00000227383	knee	1	0	0	0	0	0	0	0	0	0	1	0	1	0	0	1	0	1
RP11-571F15.3	ENSG00000233668	knee	0	0	0	0	0	0	0	0	0	0	0	0	0	0	0	0	0	0
RP11-57H14.2	ENSG00000233547	knee	0	0	0	0	0	0	0	0	0	0	0	0	0	0	0	0	0	0
RP11-57H14.3	ENSG00000225292	knee	0	0	0	0	0	0	0	0	0	0	0	0	0	0	0	0	0	0
RP11-57H14.4	ENSG00000260917	knee	0	0	0	0	0	0	0	0	0	0	0	0	0	0	0	0	0	0
RP11-589N15.1	ENSG00000255144	both	0	0	0	0	0	0	0	0	0	0	0	0	0	0	0	0	0	0
RP11-589N15.2	ENSG00000269899	both	0	0	0	0	0	0	0	0	0	0	0	0	0	0	0	0	0	0
RP11-619A14.2	ENSG00000254933	both	0	0	0	0	0	0	0	0	0	0	0	0	0	0	0	0	0	0
RP11-619A14.3	ENSG00000255362	both	0	0	0	0	0	0	0	0	0	0	0	0	0	0	0	0	0	0
RP11-62E14.2	ENSG00000215297	both	0	0	0	0	0	0	0	0	0	0	0	0	0	0	0	0	0	0
RP11-632K21.3	ENSG00000232361	knee	0	0	0	0	0	0	0	0	0	0	0	0	0	0	0	0	0	0
RP11-632K21.6	ENSG00000270990	knee	0	0	0	0	0	0	0	0	0	0	0	0	0	0	0	0	0	0
RP11-632K21.7	ENSG00000271568	knee	0	0	0	0	0	0	0	0	0	0	0	0	0	0	0	0	0	0
RP11-672A2.1	ENSG00000254761	both	0	0	0	0	0	0	0	0	0	0	0	0	0	0	0	0	0	0
RP11-672A2.3	ENSG00000254975	both	0	0	0	0	0	0	0	0	0	0	0	0	0	0	0	0	0	0
RP11-672A2.4	ENSG00000254810	both	0	0	0	0	0	0	0	0	0	0	0	0	0	0	0	0	0	0
RP11-672A2.5	ENSG00000255363	both	0	0	0	0	0	0	0	0	0	0	0	0	0	0	0	0	0	0
RP11-672A2.6	ENSG00000255479	both	0	0	0	0	0	0	0	0	0	0	0	0	0	0	0	0	0	0
RP11-672A2.7	ENSG00000254755	both	0	0	0	0	0	0	0	0	0	0	0	0	0	0	0	0	0	0
RP11-673E1.1	ENSG00000251600	hip	0	0	0	0	0	0	0	0	0	0	0	0	0	0	0	0	0	0
RP11-673E1.3	ENSG00000249741	hip	0	0	0	0	0	0	0	0	0	0	0	0	0	0	0	0	0	0
RP11-673E1.4	ENSG00000248828	hip	0	0	0	0	0	0	0	0	0	0	0	0	0	0	0	0	0	0
RP11-689B22.2	ENSG00000257221	knee	0	0	0	0	0	0	0	0	0	0	0	0	0	0	0	0	0	0
RP11-6J24.3	ENSG00000225893	both	0	0	0	0	0	0	0	0	0	0	0	0	0	0	0	0	0	0
RP11-6J24.6	ENSG00000273061	both	0	0	0	0	0	0	0	0	0	0	0	0	0	0	0	0	0	0
RP11-700J17.1	ENSG00000273369	knee	0	0	0	0	0	0	0	0	0	0	0	0	0	0	0	0	0	0
RP11-700J17.2	ENSG00000272936	knee	0	0	0	0	0	0	0	0	0	0	0	0	0	0	0	0	0	0
RP11-70J12.1	ENSG00000230001	both	0	0	0	0	0	0	0	0	0	0	0	0	0	0	0	0	0	0
RP1-170O19.14	ENSG00000253508	hip	0	0	0	0	0	0	0	0	0	0	0	0	0	0	0	0	0	0
RP1-170O19.17	ENSG00000253308	hip	0	0	0	0	0	0	0	0	0	0	0	0	0	0	0	0	0	0
RP1-170O19.20	ENSG00000257184	hip	0	0	0	0	0	0	0	0	0	0	0	0	0	0	0	0	0	0
RP1-170O19.21	ENSG00000270182	hip	0	0	0	0	0	0	0	0	0	0	0	0	0	0	0	0	0	0
RP11-719J20.1	ENSG00000226707	knee	0	0	0	0	0	0	0	0	0	0	0	0	0	0	0	0	0	0
RP11-725G5.2	ENSG00000258630	both	0	0	0	0	0	0	0	0	0	0	0	0	0	0	0	0	0	0
RP11-725G5.3	ENSG00000258615	both	0	0	0	0	0	0	0	0	0	0	0	0	0	0	0	0	0	0
RP11-728K20.1	ENSG00000224016	knee	0	0	0	0	0	0	0	0	0	0	0	0	0	0	0	0	0	0
RP11-728K20.2	ENSG00000260555	knee	0	0	0	0	0	0	0	0	0	0	0	0	0	0	0	0	0	0
RP11-728K20.3	ENSG00000273011	knee	0	0	0	0	0	0	0	0	0	0	0	0	0	0	0	0	0	0
RP11-780M14.1	ENSG00000250345	hip	0	0	0	0	0	0	0	0	0	0	0	0	0	0	0	0	0	0
RP11-793K1.1	ENSG00000214641	knee	0	0	0	0	0	0	0	0	0	0	0	0	0	0	0	0	0	0
RP11-864J10.2	ENSG00000240441	knee	0	0	0	0	0	0	0	0	0	0	0	0	0	0	0	0	0	0
RP11-864J10.4	ENSG00000258136	knee	0	0	0	0	0	0	0	0	0	0	0	0	0	0	0	0	0	0
RP11-87C12.5	ENSG00000255856	knee	0	0	0	0	0	0	0	0	0	0	0	0	0	0	0	0	0	0
RP11-95P13.1	ENSG00000230024	both	0	0	0	0	0	0	0	0	0	0	0	0	0	0	0	0	0	0
RP11-95P13.2	ENSG00000238232	both	0	0	0	0	0	0	0	0	0	0	0	0	0	0	0	0	0	0
RP11-968O1.5	ENSG00000256139	knee	0	0	0	0	0	0	0	0	0	0	0	0	0	0	0	0	0	0
RP11-972P1.8	ENSG00000270445	knee	0	0	0	0	0	0	0	0	0	0	0	0	0	0	0	0	0	0
RP11-981G7.1	ENSG00000261451	both	0	0	0	0	0	0	0	0	0	0	0	0	0	0	0	0	0	0
RP11-981G7.2	ENSG00000253641	both	0	1	0	0	0	0	0	0	0	0	0	1	1	0	0	0	1	1
RP11-981G7.3	ENSG00000253678	both	0	0	0	0	0	0	0	0	0	0	0	0	0	0	0	0	0	0
RP11-981G7.6	ENSG00000272505	both	0	1	0	0	0	0	0	0	0	0	0	1	1	0	0	0	1	1
RP11-986E7.2	ENSG00000259140	both	0	0	0	0	0	0	0	0	0	0	0	0	0	0	0	0	0	0
RP11-986E7.7	ENSG00000273259	both	0	0	0	0	0	0	0	0	0	0	0	0	0	0	0	0	0	0
RP11-991C1.1	ENSG00000258933	both	0	0	0	0	0	0	0	0	0	0	0	0	0	0	0	0	0	0
RP11-991C1.2	ENSG00000258866	both	0	0	0	0	0	0	0	0	0	0	0	0	0	0	0	0	0	0
RP1-28O17.1	ENSG00000230472	knee	0	0	0	0	0	0	0	0	0	0	0	0	0	0	0	0	0	0
RP13-452N2.1	ENSG00000242048	knee	0	0	0	0	0	0	0	1	0	0	1	0	1	0	0	1	0	1
RP13-539F13.2	ENSG00000251452	hip	0	0	0	0	0	0	0	1	0	0	1	0	1	0	0	1	0	1
RP13-539F13.3	ENSG00000250406	hip	0	0	0	0	0	0	0	1	0	0	1	0	1	0	0	1	0	1
RP13-539J13.1	ENSG00000272342	both	0	0	0	0	0	0	0	1	0	0	1	0	1	0	0	1	0	1
RP13-578N3.3	ENSG00000246448	hip	0	0	0	0	0	0	0	1	0	0	1	0	1	0	0	1	0	1
RP1L1	ENSG00000183638	both	0	1	0	0	0	0	0	0	0	0	0	1	1	0	0	0	1	1
RP3-335N17.2	ENSG00000228689	knee	0	0	0	0	0	0	0	0	0	0	0	0	0	0	0	0	0	0
RP3-437C15.1	ENSG00000232702	knee	0	0	0	0	0	0	0	0	0	0	0	0	0	0	0	0	0	0
RP3-437C15.2	ENSG00000270306	knee	0	0	0	0	0	0	0	0	0	0	0	0	0	0	0	0	0	0
RP4-548D19.3	ENSG00000272661	knee	0	0	0	0	0	0	0	0	0	0	0	0	0	0	0	0	0	0
RP4-555L14.4	ENSG00000241456	knee	0	0	0	0	0	0	0	0	0	0	0	0	0	0	0	0	0	0
RP4-584D14.5	ENSG00000240449	knee	0	0	0	0	0	0	0	0	0	0	0	0	0	0	0	0	0	0
RP4-584D14.6	ENSG00000239377	knee	0	0	0	0	0	0	0	0	0	0	0	0	0	0	0	0	0	0
RP4-584D14.7	ENSG00000261305	knee	0	0	0	0	0	0	0	0	0	0	0	0	0	0	0	0	0	0
RP4-751H13.7	ENSG00000273419	knee	0	0	0	0	0	0	0	0	0	0	0	0	0	0	0	0	0	0
RP4-753D5.3	ENSG00000216913	knee	0	0	0	0	0	0	0	0	0	0	0	0	0	0	0	0	0	0
RP5-1051J4.4	ENSG00000241134	knee	0	0	0	0	0	0	0	0	0	0	0	0	0	0	0	0	0	0
RP5-1051J4.6	ENSG00000177590	knee	0	0	0	0	0	0	0	0	0	0	0	0	0	0	0	0	0	0
RP5-1070G24.2	ENSG00000243018	knee	0	0	0	0	0	0	0	0	0	0	0	0	0	0	0	0	0	0
RPGRIP1L	ENSG00000103494	both	0	0	0	0	0	1	1	0	0	0	1	1	2	1	0	1	1	2
RPL15P2	ENSG00000240914	both	0	0	0	0	0	0	0	0	0	0	0	0	0	0	0	0	0	0
RPL19P13	ENSG00000239315	both	0	0	0	0	0	0	0	0	0	0	0	0	0	0	0	0	0	0
RPL21P1	ENSG00000214760	knee	0	0	0	0	0	0	0	0	0	0	0	0	0	0	0	0	0	0
RPL27P12	ENSG00000239215	knee	0	0	0	0	0	0	0	0	0	0	0	0	0	0	0	0	0	0
RPL35P4	ENSG00000213783	hip	0	0	0	0	0	0	0	0	0	0	0	0	0	0	0	0	0	0
RPP25L	ENSG00000164967	knee	0	0	0	0	0	0	0	0	0	0	0	0	0	0	0	0	0	0
RPS15AP12	ENSG00000232134	both	0	0	0	0	0	0	0	0	0	0	0	0	0	0	0	0	0	0
RPS16P9	ENSG00000242675	both	0	0	0	0	0	0	0	0	0	0	0	0	0	0	0	0	0	0
RPS17P5	ENSG00000060303	knee	0	0	0	0	0	0	0	0	0	0	0	0	0	0	0	0	0	0
RPS23P4	ENSG00000240992	hip	0	0	0	0	0	0	0	0	0	0	0	0	0	0	0	0	0	0
RPSAP4	ENSG00000239269	both	0	0	0	0	0	0	0	0	0	0	0	0	0	0	0	0	0	0
RSF1	ENSG00000048649	both	0	0	0	0	0	1	0	0	0	0	1	0	1	0	0	1	0	1
RSF1-IT1	ENSG00000255409	both	0	0	0	0	0	0	0	0	0	0	0	0	0	0	0	0	0	0
RSF1-IT2	ENSG00000254985	both	0	0	0	0	0	0	0	0	0	0	0	0	0	0	0	0	0	0
RSPH6A	ENSG00000104941	both	0	0	0	0	0	0	0	0	0	0	0	0	0	0	0	0	0	0
RSRC2	ENSG00000111011	knee	0	0	0	0	0	0	0	0	0	0	0	0	0	0	0	0	0	0
RTN2	ENSG00000125744	both	0	0	0	1	0	1	1	0	0	0	2	1	3	0	0	2	1	3
RTN3P1	ENSG00000251333	hip	0	0	0	0	0	0	0	0	0	0	0	0	0	0	0	0	0	0
SAR1B	ENSG00000152700	knee	0	0	0	0	0	0	0	0	0	0	0	0	0	0	0	0	0	0
SART3	ENSG00000075856	knee	0	0	0	0	0	0	0	0	0	0	0	0	0	0	0	0	0	0
SBNO1	ENSG00000139697	knee	0	0	0	0	0	1	0	0	0	0	1	0	1	0	0	1	0	1
SEC24A	ENSG00000113615	knee	0	0	0	0	0	1	1	0	0	0	1	1	2	0	0	1	1	2
SELPLG	ENSG00000110876	knee	0	0	0	1	0	0	0	0	0	0	1	0	1	0	0	1	0	1
SERPINA1	ENSG00000197249	both	0	0	0	0	0	0	0	0	0	1	0	0	0	0	0	0	0	0
SERPINA10	ENSG00000140093	both	0	0	0	0	0	0	0	0	0	0	0	0	0	0	0	0	0	0
SERPINA11	ENSG00000186910	both	0	0	0	0	0	0	0	0	0	0	0	0	0	0	0	0	0	0
SERPINA12	ENSG00000165953	both	0	0	0	0	0	0	1	0	0	0	0	1	1	0	0	0	1	1
SERPINA13P	ENSG00000187483	both	0	0	0	0	0	0	0	0	0	0	0	0	0	0	0	0	0	0
SERPINA2P	ENSG00000258597	both	0	0	0	0	0	0	0	0	0	0	0	0	0	0	0	0	0	0
SERPINA3	ENSG00000196136	both	0	0	0	0	0	0	0	0	0	0	0	0	0	0	0	0	0	0
SERPINA4	ENSG00000100665	both	0	0	0	0	0	0	0	0	0	0	0	0	0	0	0	0	0	0
SERPINA5	ENSG00000188488	both	0	0	0	0	0	0	0	0	0	0	0	0	0	0	0	0	0	0
SERPINA6	ENSG00000170099	both	0	0	0	0	0	0	0	0	0	0	0	0	0	0	0	0	0	0
SERPINA9	ENSG00000170054	both	0	0	0	0	0	0	0	0	0	0	0	0	0	0	0	0	0	0
SERPINH1P1	ENSG00000229207	knee	0	0	0	0	0	0	0	0	0	0	0	0	0	0	0	0	0	0
SETD8	ENSG00000183955	knee	0	0	0	0	0	0	0	0	0	0	0	0	0	0	0	0	0	0
SETP7	ENSG00000257444	knee	0	0	0	0	0	0	0	0	0	0	0	0	0	0	0	0	0	0
SH3YL1	ENSG00000035115	both	0	0	0	0	0	0	0	0	0	0	0	0	0	0	0	0	0	0
SIGMAR1	ENSG00000147955	knee	1	0	0	0	0	0	1	0	0	0	1	1	2	0	0	1	1	2
SIX5	ENSG00000177045	both	0	0	0	0	0	0	0	0	0	0	0	0	0	0	0	0	0	0
SKP1	ENSG00000113558	knee	0	0	0	0	0	0	0	0	0	0	0	0	0	0	0	0	0	0
SLC1A1	ENSG00000106688	both	0	0	0	0	1	0	0	0	1	0	0	2	2	0	0	0	2	2
SLC30A10	ENSG00000196660	both	0	0	0	0	0	1	1	0	0	0	1	1	2	0	0	1	1	2
SLC35G5	ENSG00000177710	both	0	0	0	0	0	0	0	0	0	0	0	0	0	0	0	0	0	0
SLC4A2	ENSG00000164889	knee	0	0	0	0	0	1	0	0	0	0	1	0	1	0	0	1	0	1
SLMO2P1	ENSG00000226226	both	0	0	0	0	0	0	0	0	0	0	0	0	0	0	0	0	0	0
SMAD1	ENSG00000170365	hip	0	0	0	0	0	1	1	0	0	0	1	1	2	0	0	1	1	2
SMAD1-AS1	ENSG00000250902	hip	0	0	0	0	0	0	0	0	0	0	0	0	0	0	0	0	0	0
SMAD1-AS2	ENSG00000250582	hip	0	0	0	0	0	0	0	0	0	0	0	0	0	0	0	0	0	0
SMARCD3	ENSG00000082014	knee	0	0	0	0	1	1	1	0	0	0	1	2	3	0	0	1	2	3
SMU1	ENSG00000122692	knee	0	0	0	0	0	0	0	0	0	0	0	0	0	0	0	0	0	0
SNORA17	ENSG00000212589	knee	0	0	0	0	0	0	0	0	0	0	0	0	0	0	0	0	0	0
SNORA36B	ENSG00000222370	both	0	0	0	0	0	0	0	0	0	0	0	0	0	0	0	0	0	0
SNORA40	ENSG00000264043	knee	0	0	0	0	0	0	0	0	0	0	0	0	0	0	0	0	0	0
SNORA70	ENSG00000253027	both	0	0	0	0	0	0	0	0	0	0	0	0	0	0	0	0	0	0
SNORA9	ENSG00000252192	knee	0	0	0	0	0	0	0	0	0	0	0	0	0	0	0	0	0	0
SNORA9	ENSG00000206897	knee	0	0	0	0	0	0	0	0	0	0	0	0	0	0	0	0	0	0
SNORD112	ENSG00000252565	both	0	0	0	0	0	0	0	0	0	0	0	0	0	0	0	0	0	0
SNORD121A	ENSG00000238886	knee	0	0	0	0	0	0	0	0	0	0	0	0	0	0	0	0	0	0
SNORD121B	ENSG00000238300	knee	0	0	0	0	0	0	0	0	0	0	0	0	0	0	0	0	0	0
SNORD66	ENSG00000212532	knee	0	0	0	0	0	0	0	0	0	0	0	0	0	0	0	0	0	0
SNORD74	ENSG00000200897	knee	0	0	0	0	0	0	0	0	0	0	0	0	0	0	0	0	0	0
snoU13	ENSG00000238798	both	0	0	0	0	0	0	0	0	0	0	0	0	0	0	0	0	0	0
snoU13	ENSG00000238576	both	0	0	0	0	0	0	0	0	0	0	0	0	0	0	0	0	0	0
snoU13	ENSG00000238496	both	0	0	0	0	0	0	0	0	0	0	0	0	0	0	0	0	0	0
snoU13	ENSG00000238645	both	0	0	0	0	0	0	0	0	0	0	0	0	0	0	0	0	0	0
snoU13	ENSG00000238796	both	0	0	0	0	0	0	0	0	0	0	0	0	0	0	0	0	0	0
snoZ6	ENSG00000252200	both	0	0	0	0	0	0	0	0	0	0	0	0	0	0	0	0	0	0
SNRNP35	ENSG00000184209	knee	0	0	0	0	0	0	0	0	0	0	0	0	0	0	0	0	0	0
SNRPD2	ENSG00000125743	both	1	0	0	0	0	0	0	0	0	0	1	0	1	0	0	1	0	1
SNTG2	ENSG00000172554	both	0	0	0	0	0	0	0	0	0	0	0	0	0	0	0	0	0	0
SNX18P7	ENSG00000234373	knee	0	0	0	0	0	0	0	0	0	0	0	0	0	0	0	0	0	0
SOX7	ENSG00000171056	both	0	0	0	1	0	1	0	0	0	0	2	0	2	0	0	2	0	2
SOX7	ENSG00000258724	both	0	0	0	0	0	1	0	0	0	0	1	0	1	0	0	1	0	1
SPATA6L	ENSG00000106686	both	0	0	0	0	0	0	0	0	0	0	0	0	0	0	0	0	0	0
SPINK4	ENSG00000122711	knee	0	0	0	0	0	0	0	0	0	0	0	0	0	0	0	0	0	0
SSH1	ENSG00000084112	knee	0	0	0	0	0	0	0	0	0	0	0	0	0	0	0	0	0	0
STRADBP1	ENSG00000213205	knee	0	0	0	0	0	0	0	0	0	0	0	0	0	0	0	0	0	0
SUB1P1	ENSG00000227203	both	0	0	0	0	0	0	0	0	0	0	0	0	0	0	0	0	0	0
SUGT1P	ENSG00000226823	knee	0	0	0	0	0	0	0	0	0	0	0	0	0	0	0	0	0	0
SVOP	ENSG00000166111	knee	0	0	0	0	0	1	0	0	0	0	1	0	1	0	0	1	0	1
SYF2P2	ENSG00000233148	knee	0	0	0	0	0	0	0	0	0	0	0	0	0	0	0	0	0	0
SYMPK	ENSG00000125755	both	0	0	0	0	0	0	0	0	0	0	0	0	0	0	0	0	0	0
TAX1BP1	ENSG00000106052	hip	0	0	0	0	0	0	0	0	0	0	0	0	0	0	0	0	0	0
TCF7	ENSG00000081059	knee	0	0	0	0	0	1	0	0	0	0	1	0	1	0	0	1	0	1
TCF7L2	ENSG00000148737	knee	1	1	0	0	0	1	1	0	0	0	2	2	4	0	1	2	2	4
TCTN2	ENSG00000168778	knee	0	1	0	0	0	0	0	0	0	0	0	1	1	0	0	0	1	1
TDH	ENSG00000154316	both	0	0	0	0	0	1	0	0	0	0	1	0	1	0	0	1	0	1
TECTB	ENSG00000119913	knee	0	0	0	0	0	0	0	0	0	0	0	0	0	0	0	0	0	0
TFAP2B	ENSG00000008196	knee	0	0	0	0	0	1	0	0	0	0	1	0	1	0	0	1	0	1
TFAP2D	ENSG00000008197	knee	0	0	0	0	0	0	0	0	0	0	0	0	0	0	0	0	0	0
TIFAB	ENSG00000255833	knee	0	0	0	0	0	0	0	0	0	0	0	0	0	0	0	0	0	0
TMED2	ENSG00000086598	knee	0	0	0	0	0	1	0	0	0	0	1	0	1	0	0	1	0	1
TMEM119	ENSG00000183160	knee	0	0	0	1	1	1	1	0	0	0	2	2	4	0	0	2	2	4
TMEM176A	ENSG00000002933	knee	1	1	0	1	1	0	0	0	0	0	2	2	4	0	0	2	2	4
TMEM176B	ENSG00000106565	knee	0	0	0	1	0	0	0	0	0	0	1	0	1	0	0	1	0	1
TMEM18	ENSG00000151353	both	0	0	0	0	0	1	1	0	0	0	1	1	2	0	0	1	1	2
TMUB1	ENSG00000164897	knee	0	0	0	0	0	0	1	0	0	0	0	1	1	0	0	0	1	1
TOMM40	ENSG00000130204	both	0	0	0	0	0	0	0	0	0	0	0	0	0	0	0	0	0	0
TPO	ENSG00000115705	both	0	0	0	0	0	1	1	0	0	0	1	1	2	0	0	1	1	2
TRAPPC6A	ENSG00000007255	both	0	0	0	0	0	0	0	0	0	0	0	0	0	0	0	0	0	0
TRBV20OR9-2	ENSG00000205274	knee	0	0	0	0	0	0	0	0	0	0	0	0	0	0	0	0	0	0
TRBV21OR9-2	ENSG00000183938	knee	0	0	0	0	0	0	0	0	0	0	0	0	0	0	0	0	0	0
TRBV22OR9-2	ENSG00000234122	knee	0	0	0	0	0	0	0	0	0	0	0	0	0	0	0	0	0	0
TRBV23OR9-2	ENSG00000229063	knee	0	0	0	0	0	0	0	0	0	0	0	0	0	0	0	0	0	0
TRBV24OR9-2	ENSG00000215206	knee	0	0	0	0	0	0	0	0	0	0	0	0	0	0	0	0	0	0
TRBV25OR9-2	ENSG00000240215	knee	0	0	0	0	0	0	0	0	0	0	0	0	0	0	0	0	0	0
TRBV26OR9-2	ENSG00000231165	knee	0	0	0	0	0	0	0	0	0	0	0	0	0	0	0	0	0	0
TRBV29OR9-2	ENSG00000223394	knee	0	0	0	0	0	0	0	0	0	0	0	0	0	0	0	0	0	0
TRIL	ENSG00000176734	hip	0	0	0	0	0	0	0	0	0	0	0	0	0	0	0	0	0	0
TSKU	ENSG00000182704	both	1	0	0	0	1	0	0	0	0	0	1	1	2	1	0	1	1	2
TUBB4BP2	ENSG00000224802	knee	0	0	0	0	0	0	0	0	0	0	0	0	0	0	0	0	0	0
TXNDC15	ENSG00000113621	knee	0	0	0	0	0	0	0	0	0	0	0	0	0	0	0	0	0	0
U3	ENSG00000221673	both	0	0	0	0	0	0	0	0	0	0	0	0	0	0	0	0	0	0
UBAP1	ENSG00000165006	knee	0	0	0	0	0	0	0	0	0	0	0	0	0	0	0	0	0	0
UBAP2	ENSG00000137073	knee	0	0	0	0	0	0	0	0	0	0	0	0	0	0	0	0	0	0
UBE2B	ENSG00000119048	knee	0	0	0	0	0	0	1	0	0	0	0	1	1	0	0	0	1	1
UBE2R2	ENSG00000107341	knee	0	0	0	0	0	0	0	0	0	0	0	0	0	0	0	0	0	0
UNC79	ENSG00000133958	both	0	0	0	0	0	0	1	0	0	0	0	1	1	0	0	0	1	1
UNG	ENSG00000076248	knee	1	0	0	0	0	0	0	0	0	0	1	0	1	0	0	1	0	1
USP30	ENSG00000135093	knee	0	0	0	0	0	0	1	0	0	0	0	1	1	0	0	0	1	1
USP30-AS1	ENSG00000256262	knee	0	0	0	0	0	0	0	0	0	0	0	0	0	0	0	0	0	0
UVRAG	ENSG00000198382	both	0	1	0	0	0	1	0	0	0	0	1	1	2	0	0	1	1	2
VASP	ENSG00000125753	both	0	0	0	0	0	1	0	0	0	0	1	0	1	0	0	1	0	1
VCP	ENSG00000165280	knee	0	0	0	0	0	1	1	0	0	0	1	1	2	0	0	1	1	2
VDAC1	ENSG00000213585	knee	0	0	0	0	0	1	1	0	0	0	1	1	2	0	0	1	1	2
VPS33A	ENSG00000139719	knee	0	0	0	0	0	0	0	0	0	0	0	0	0	0	0	0	0	0
VPS37B	ENSG00000139722	knee	0	0	0	0	0	0	0	0	0	0	0	0	0	0	0	0	0	0
VTI1A	ENSG00000151532	knee	0	0	0	0	0	0	1	0	0	0	0	1	1	0	0	0	1	1
WDR86	ENSG00000187260	knee	0	0	0	0	0	0	0	0	0	0	0	0	0	0	0	0	0	0
WDR86-AS1	ENSG00000243836	knee	0	0	0	0	0	0	0	0	0	0	0	0	0	0	0	0	0	0
WNT11	ENSG00000085741	both	0	0	0	1	0	0	0	0	0	0	1	0	1	0	0	1	0	1
WSCD2	ENSG00000075035	knee	1	0	0	0	1	0	0	0	0	1	1	1	3	0	1	1	1	3
XKR6	ENSG00000171044	both	0	0	0	0	0	0	0	0	0	0	0	0	0	0	0	0	0	0
XRCC6P3	ENSG00000230318	both	0	0	0	0	0	0	0	0	0	0	0	0	0	0	0	0	0	0
Y_RNA	ENSG00000207032	both	0	0	0	0	0	0	0	0	0	0	0	0	0	0	0	0	0	0
Y_RNA	ENSG00000200544	both	0	0	0	0	0	0	0	0	0	0	0	0	0	0	0	0	0	0
Y_RNA	ENSG00000200834	both	0	0	0	0	0	0	0	0	0	0	0	0	0	0	0	0	0	0
Y_RNA	ENSG00000200141	both	0	0	0	0	0	0	0	0	0	0	0	0	0	0	0	0	0	0
Y_RNA	ENSG00000222160	both	0	0	0	0	0	0	0	0	0	0	0	0	0	0	0	0	0	0
Y_RNA	ENSG00000200060	both	0	0	0	0	0	0	0	0	0	0	0	0	0	0	0	0	0	0
Y_RNA	ENSG00000206914	both	0	0	0	0	0	0	0	0	0	0	0	0	0	0	0	0	0	0
Y_RNA	ENSG00000207189	both	0	0	0	0	0	0	0	0	0	0	0	0	0	0	0	0	0	0
Y_RNA	ENSG00000212582	both	0	0	0	0	0	0	0	0	0	0	0	0	0	0	0	0	0	0
Y_RNA	ENSG00000206816	both	0	0	0	0	0	0	0	0	0	0	0	0	0	0	0	0	0	0
Y_RNA	ENSG00000200256	both	0	0	0	0	0	0	0	0	0	0	0	0	0	0	0	0	0	0
Y_RNA	ENSG00000199362	both	0	0	0	0	0	0	0	0	0	0	0	0	0	0	0	0	0	0
Y_RNA	ENSG00000201756	both	0	0	0	0	0	0	0	0	0	0	0	0	0	0	0	0	0	0
Y_RNA	ENSG00000238713	hip	0	0	0	0	0	0	0	0	0	0	0	0	0	0	0	0	0	0
Y_RNA	ENSG00000202306	both	0	0	0	0	0	0	0	0	0	0	0	0	0	0	0	0	0	0
YIPF7	ENSG00000177752	knee	0	0	0	0	0	0	0	0	0	0	0	0	0	0	0	0	0	0
YWHAZP6	ENSG00000215199	knee	0	0	0	0	0	0	0	0	0	0	0	0	0	0	0	0	0	0
ZBED6CL	ENSG00000188707	knee	0	0	0	0	0	0	0	0	0	0	0	0	0	0	0	0	0	0
ZC3H11B	ENSG00000215817	both	0	0	0	0	0	0	0	0	0	0	0	0	0	0	0	0	0	0
ZCCHC8	ENSG00000033030	knee	0	0	0	0	0	1	1	0	0	0	1	1	2	0	0	1	1	2
ZDHHC6	ENSG00000023041	knee	0	0	0	0	0	0	0	0	0	0	0	0	0	0	0	0	0	0
ZNF112	ENSG00000062370	both	0	0	0	0	0	0	0	0	0	0	0	0	0	0	0	0	0	0
ZNF155	ENSG00000204920	both	0	0	0	0	1	0	0	0	0	0	0	1	1	0	0	0	1	1
ZNF180	ENSG00000167384	both	0	0	0	0	0	0	0	0	0	0	0	0	0	0	0	0	0	0
ZNF221	ENSG00000159905	both	0	0	0	0	0	0	0	0	0	0	0	0	0	0	0	0	0	0
ZNF222	ENSG00000159885	both	0	0	0	0	0	0	0	0	0	0	0	0	0	0	0	0	0	0
ZNF223	ENSG00000267022	both	0	0	0	0	0	0	0	0	0	0	0	0	0	0	0	0	0	0
ZNF223	ENSG00000178386	both	0	0	0	0	0	0	0	0	0	0	0	0	0	0	0	0	0	0
ZNF224	ENSG00000267680	both	0	0	0	0	0	0	0	0	0	0	0	0	0	0	0	0	0	0
ZNF225	ENSG00000256294	both	0	0	0	0	0	1	1	0	0	0	1	1	2	0	0	1	1	2
ZNF226	ENSG00000167380	both	1	0	0	0	0	0	0	0	0	0	1	0	1	0	0	1	0	1
ZNF227	ENSG00000131115	both	0	0	0	0	0	0	0	0	0	0	0	0	0	0	0	0	0	0
ZNF229	ENSG00000167383	both	0	0	0	0	0	0	0	0	0	0	0	0	0	0	0	0	0	0
ZNF230	ENSG00000159882	both	0	0	0	0	0	0	0	0	0	0	0	0	0	0	0	0	0	0
ZNF233	ENSG00000159915	both	0	0	0	0	0	0	0	0	0	0	0	0	0	0	0	0	0	0
ZNF234	ENSG00000263002	both	0	0	0	0	0	0	0	0	0	0	0	0	0	0	0	0	0	0
ZNF235	ENSG00000159917	both	0	0	0	0	0	1	0	0	0	0	1	0	1	0	0	1	0	1
ZNF284	ENSG00000186026	both	0	0	0	0	0	0	0	0	0	0	0	0	0	0	0	0	0	0
ZNF285	ENSG00000267508	both	0	0	0	0	0	0	0	0	0	0	0	0	0	0	0	0	0	0
ZNF285B	ENSG00000176761	both	0	0	0	0	0	0	0	0	0	0	0	0	0	0	0	0	0	0
ZNF296	ENSG00000170684	both	0	0	0	0	0	1	0	0	0	0	1	0	1	0	0	1	0	1
ZNF45	ENSG00000124459	both	0	0	0	0	0	0	0	0	0	0	0	0	0	0	0	0	0	0
ZNF664	ENSG00000179195	knee	0	0	0	0	0	0	1	0	0	0	0	1	1	0	0	0	1	1
ZNF775	ENSG00000196456	knee	0	0	0	0	0	0	0	0	0	0	0	0	0	0	0	0	0	0
ZNF862	ENSG00000106479	knee	0	0	0	0	0	0	0	0	0	0	0	0	0	0	0	0	0	0

### Sheet: likely
Supplementary Table 3B: Overview of scoring of likely effector genes for the type 2 diabetes and osteoarthritis comorbidity.
Gene	Ensembl ID	OA joint	eQTL colocalization		pQTL colocalization	DEG		Knockout mice		Syndromic human diseases		Missense variant	Score OA	Score T2D	Total score	High confidence genes		Final score OA	Final score T2D	Final total score
			Cartilage/Synovium	Pancreatic Islets	Cartilage	Cartilage	Pancreatic islets	OA related	T2D related	OA related	T2D related					OA	T2D
ACACB	ENSG00000076555	knee	0	0	0	0	0	1	1	0	0	0	1	1	2	0	0	1	1	2
ACP1	ENSG00000143727	both	0	0	0	0	0	1	1	0	0	0	1	1	2	0	0	1	1	2
ACSL5	ENSG00000197142	knee	0	0	0	0	0	1	1	0	0	0	1	1	2	0	0	1	1	2
AGAP3	ENSG00000133612	knee	0	0	0	0	0	1	1	0	0	0	1	1	2	0	0	1	1	2
AKTIP	ENSG00000166971	both	0	0	0	0	0	1	1	0	0	0	1	1	2	0	0	1	1	2
APOC1	ENSG00000130208	both	0	0	0	0	1	1	0	0	0	0	1	1	2	0	0	1	1	2
APOE	ENSG00000130203	both	0	0	0	0	0	1	1	0	0	1	1	1	3	1	1	1	1	3
AQP11	ENSG00000178301	both	0	0	0	0	0	1	1	0	0	0	1	1	2	0	0	1	1	2
AQP7	ENSG00000165269	knee	0	0	0	1	0	0	1	0	0	0	1	1	2	0	0	1	1	2
ASB2	ENSG00000100628	both	0	0	0	0	0	1	1	0	0	0	1	1	2	0	0	1	1	2
B4GALT1	ENSG00000086062	knee	0	0	0	0	0	1	1	0	0	0	1	1	2	0	0	1	1	2
CAPN5	ENSG00000149260	both	0	0	0	0	0	1	1	0	0	0	1	1	2	0	0	1	1	2
CBLC	ENSG00000142273	both	0	0	0	0	0	1	0	0	1	0	1	1	2	0	0	1	1	2
CHN2	ENSG00000106069	hip	0	0	0	0	0	1	1	0	0	0	1	1	2	0	0	1	1	2
CTSB	ENSG00000164733	both	0	0	0	0	0	1	1	0	0	0	1	1	2	0	0	1	1	2
DGAT2	ENSG00000062282	both	0	0	0	0	0	1	1	0	0	0	1	1	2	0	0	1	1	2
DIABLO	ENSG00000184047	knee	1	0	0	0	0	1	1	0	0	0	2	1	3	0	0	2	1	3
DICER1	ENSG00000100697	both	0	0	0	0	0	1	1	0	0	0	1	1	2	0	0	1	1	2
ENHO	ENSG00000168913	knee	0	0	0	1	0	1	1	0	0	0	2	1	3	1	0	2	1	3
EPRS	ENSG00000136628	both	0	0	0	0	0	1	1	1	0	0	2	1	3	0	0	2	1	3
ERCC1	ENSG00000012061	both	0	0	0	0	0	1	1	0	0	0	1	1	2	0	0	1	1	2
ERCC2	ENSG00000104884	both	0	0	0	0	0	1	1	0	0	0	1	1	2	0	0	1	1	2
FAM150B	ENSG00000189292	both	0	1	0	1	0	0	0	0	0	0	1	1	2	0	0	1	1	2
FAM167A	ENSG00000154319	both	0	1	0	1	0	0	0	0	0	0	1	1	2	0	0	1	1	2
FASTK	ENSG00000164896	knee	1	0	0	0	0	0	1	0	0	0	1	1	2	0	0	1	1	2
FOXA3	ENSG00000170608	both	0	0	0	1	0	0	1	0	0	0	1	1	2	0	0	1	1	2
FTO	ENSG00000140718	both	0	0	0	0	0	1	1	1	0	0	2	1	3	1	0	2	1	3
GALT	ENSG00000213930	knee	0	0	0	0	0	1	1	0	0	0	1	1	2	0	0	1	1	2
GALT	ENSG00000258728	knee	0	0	0	0	0	1	1	0	0	0	1	1	2	0	0	1	1	2
GIPR	ENSG00000010310	both	0	0	0	1	0	0	1	0	0	0	1	1	2	0	1	1	1	2
GLIS3	ENSG00000107249	both	0	0	0	0	0	1	1	0	1	0	1	2	3	0	1	1	2	3
HIBADH	ENSG00000106049	hip	1	0	0	0	0	0	1	0	0	0	1	1	2	0	0	1	1	2
HIP1R	ENSG00000130787	knee	0	0	0	0	0	1	1	0	0	0	1	1	2	0	0	1	1	2
HOXA9	ENSG00000078399	hip	0	0	0	1	0	1	1	0	0	0	2	1	3	0	0	2	1	3
INSL4	ENSG00000120211	both	0	0	0	0	0	1	1	0	0	0	1	1	2	0	0	1	1	2
IRX3	ENSG00000177508	both	0	1	0	0	0	1	1	0	0	0	1	2	3	0	1	1	2	3
JADE2	ENSG00000043143	knee	0	1	0	0	0	1	1	0	0	0	1	2	3	0	1	1	2	3
JAZF1	ENSG00000153814	hip	1	0	0	0	0	0	1	0	0	0	1	1	2	0	1	1	1	2
MSRA	ENSG00000175806	both	1	0	0	0	0	1	1	0	0	0	2	1	3	0	0	2	1	3
MYO7A	ENSG00000137474	both	0	0	0	1	0	1	1	0	0	0	2	1	3	0	0	2	1	3
NHLRC2	ENSG00000196865	knee	0	0	0	0	0	0	0	1	1	0	1	1	2	0	0	1	1	2
NOS3	ENSG00000164867	knee	0	0	0	0	0	1	1	0	0	0	1	1	2	1	0	1	1	2
OPA3	ENSG00000125741	both	0	0	0	0	0	1	1	0	1	0	1	2	3	0	0	1	2	3
PAK1	ENSG00000149269	both	0	0	0	0	0	1	1	0	0	0	1	1	2	0	0	1	1	2
PKHD1	ENSG00000170927	knee	0	0	0	0	0	1	1	0	0	0	1	1	2	0	0	1	1	2
PPP1R13L	ENSG00000104881	both	0	0	0	0	0	1	1	0	0	0	1	1	2	0	0	1	1	2
PRDM4	ENSG00000110851	knee	0	0	0	0	0	1	1	0	0	0	1	1	2	0	0	1	1	2
PRKAG2	ENSG00000106617	knee	0	0	0	0	0	1	1	0	0	0	1	1	2	0	0	1	1	2
PRSS3	ENSG00000010438	knee	0	0	0	0	0	1	1	0	0	0	1	1	2	0	0	1	1	2
RAB3GAP2	ENSG00000118873	both	0	0	0	0	0	0	0	1	1	0	1	1	2	0	0	1	1	2
RARRES2	ENSG00000106538	knee	0	0	0	1	0	1	1	0	0	0	2	1	3	0	0	2	1	3
RBL2	ENSG00000103479	both	0	0	0	0	0	1	1	0	0	0	1	1	2	0	0	1	1	2
RELB	ENSG00000104856	both	0	0	0	0	0	1	1	0	0	0	1	1	2	0	0	1	1	2
RPGRIP1L	ENSG00000103494	both	0	0	0	0	0	1	1	0	0	0	1	1	2	1	0	1	1	2
RTN2	ENSG00000125744	both	0	0	0	1	0	1	1	0	0	0	2	1	3	0	0	2	1	3
SEC24A	ENSG00000113615	knee	0	0	0	0	0	1	1	0	0	0	1	1	2	0	0	1	1	2
SIGMAR1	ENSG00000147955	knee	1	0	0	0	0	0	1	0	0	0	1	1	2	0	0	1	1	2
SLC30A10	ENSG00000196660	both	0	0	0	0	0	1	1	0	0	0	1	1	2	0	0	1	1	2
SMAD1	ENSG00000170365	hip	0	0	0	0	0	1	1	0	0	0	1	1	2	0	0	1	1	2
SMARCD3	ENSG00000082014	knee	0	0	0	0	1	1	1	0	0	0	1	2	3	0	0	1	2	3
TCF7L2	ENSG00000148737	knee	1	1	0	0	0	1	1	0	0	0	2	2	4	0	1	2	2	4
TMEM119	ENSG00000183160	knee	0	0	0	1	1	1	1	0	0	0	2	2	4	0	0	2	2	4
TMEM176A	ENSG00000002933	knee	1	0	0	1	1	0	0	0	0	0	2	1	3	0	0	2	1	3
TMEM18	ENSG00000151353	both	0	0	0	0	0	1	1	0	0	0	1	1	2	0	0	1	1	2
TPO	ENSG00000115705	both	0	0	0	0	0	1	1	0	0	0	1	1	2	0	0	1	1	2
TSKU	ENSG00000182704	both	1	0	0	0	1	0	0	0	0	0	1	1	2	1	0	1	1	2
UVRAG	ENSG00000198382	both	0	1	0	0	0	1	0	0	0	0	1	1	2	0	0	1	1	2
VCP	ENSG00000165280	knee	0	0	0	0	0	1	1	0	0	0	1	1	2	0	0	1	1	2
VDAC1	ENSG00000213585	knee	0	0	0	0	0	1	1	0	0	0	1	1	2	0	0	1	1	2
WSCD2	ENSG00000075035	knee	1	0	0	0	1	0	0	0	0	1	1	1	3	0	1	1	1	3
ZCCHC8	ENSG00000033030	knee	0	0	0	0	0	1	1	0	0	0	1	1	2	0	0	1	1	2
ZNF225	ENSG00000256294	both	0	0	0	0	0	1	1	0	0	0	1	1	2	0	0	1	1	2

### Sheet: hc
Supplementary Table 3C: Overview of scoring of high confidence effector genes for the type 2 diabetes and osteoarthritis comorbidity.
Gene	Ensembl ID	OA joint	eQTL colocalization		pQTL colocalization	DEG		Knockout mice		Syndromic human diseases		Missense variant	Score OA	Score T2D	Total score	High confidence genes		Final score OA	Final score T2D	Final total score
			Cartilage/Synovium	Pancreatic Islets	Cartilage	Cartilage	Pancreatic islets	OA related	T2D related	OA related	T2D related					OA	T2D
APOE	ENSG00000130203	both	0	0	0	0	0	1	1	0	0	1	1	1	3	1	1	1	1	3
DIABLO	ENSG00000184047	knee	1	0	0	0	0	1	1	0	0	0	2	1	3	0	0	2	1	3
ENHO	ENSG00000168913	knee	0	0	0	1	0	1	1	0	0	0	2	1	3	1	0	2	1	3
EPRS	ENSG00000136628	both	0	0	0	0	0	1	1	1	0	0	2	1	3	0	0	2	1	3
FTO	ENSG00000140718	both	0	0	0	0	0	1	1	1	0	0	2	1	3	1	0	2	1	3
GLIS3	ENSG00000107249	both	0	0	0	0	0	1	1	0	1	0	1	2	3	0	1	1	2	3
HOXA9	ENSG00000078399	hip	0	0	0	1	0	1	1	0	0	0	2	1	3	0	0	2	1	3
IRX3	ENSG00000177508	both	0	1	0	0	0	1	1	0	0	0	1	2	3	0	1	1	2	3
JADE2	ENSG00000043143	knee	0	1	0	0	0	1	1	0	0	0	1	2	3	0	1	1	2	3
MSRA	ENSG00000175806	both	1	0	0	0	0	1	1	0	0	0	2	1	3	0	0	2	1	3
MYO7A	ENSG00000137474	both	0	0	0	1	0	1	1	0	0	0	2	1	3	0	0	2	1	3
OPA3	ENSG00000125741	both	0	0	0	0	0	1	1	0	1	0	1	2	3	0	0	1	2	3
RARRES2	ENSG00000106538	knee	0	0	0	1	0	1	1	0	0	0	2	1	3	0	0	2	1	3
RTN2	ENSG00000125744	both	0	0	0	1	0	1	1	0	0	0	2	1	3	0	0	2	1	3
SMARCD3	ENSG00000082014	knee	0	0	0	0	1	1	1	0	0	0	1	2	3	0	0	1	2	3
TCF7L2	ENSG00000148737	knee	1	1	0	0	0	1	1	0	0	0	2	2	4	0	1	2	2	4
TMEM119	ENSG00000183160	knee	0	0	0	1	1	1	1	0	0	0	2	2	4	0	0	2	2	4
TMEM176A	ENSG00000002933	knee	1	1	0	1	1	0	0	0	0	0	2	2	4	0	0	2	2	4
WSCD2	ENSG00000075035	knee	1	0	0	0	1	0	0	0	0	1	1	1	3	0	1	1	1	3
																s
